# Distal gene regulation mediated by non-coding RNAs contributes to germline risk for breast and prostate cancer

**DOI:** 10.1101/2022.02.08.22270601

**Authors:** Nolan Cole, Paige Lee, Tommer Schwarz, Pan Zhang, Matthew L. Freedman, Alexander Gusev, Sara Lindström, Michael J. Gandal, Bogdan Pasaniuc, Arjun Bhattacharya

## Abstract

Genome-wide association studies (GWAS) have identified numerous genetic loci associated with breast and prostate cancer risk, suggesting that germline genetic dysregulation influences tumorigenesis. However, the biological function underlying many genetic associations is not well-understood. Previous efforts to annotate loci focused on protein-coding genes (pcGenes) largely ignore non-coding RNAs (ncRNAs) which account for most transcriptional output in human cells and can regulate transcription of both pcGenes and other ncRNAs. Though the biological roles of most ncRNAs are not well-defined, many ncRNAs are involved in cancer development. Here, we explore one regulatory hypothesis: ncRNAs as *trans*-acting mediators of gene expression regulation in non-cancerous and tumor breast and prostate tissue. Using germline genetics as a causal anchor, we categorize distal (>1 Megabase) expression quantitative trait loci (eQTLs) of pcGenes significantly mediated by local-eQTLs of ncRNAs (within 1 Megabase). We find over 300 mediating ncRNAs and show the linked pcGenes are enriched for immunoregulatory and cellular organization pathways. By integrating eQTL and cancer GWAS results through colocalization and genetically-regulated expression analyses, we detect overlapping signals in nine known breast cancer loci and one known prostate cancer locus, and multiple novel genetic associations. Our results suggest a strong transcriptional impact of ncRNAs in breast and prostate tissue with implications for cancer etiology. More broadly, our framework can be systematically applied to functional genomic features to characterize genetic variants distally regulating transcription through *trans*-mechanisms.

**SIGNIFICANCE:** This study identifies non-coding RNAs that potentially regulate gene expression in *trans*-pathways and overlap with genetic signals for breast and prostate cancer susceptibility, with implications for interpretation of cancer genome-wide association studies.

## Supplementary Tables S1-S5 for "Distal gene regulation mediated by non-coding RNAs contributes to germline risk for breast and prostate cancer"

### Sheet: Table S1
Tissue	SNP	ncRNA	pcGene	Effect	P	Method	GWAS SNP	GWAS P
Healthy	rs7270617	ENSG00000231742	ENSG00000171819	0.0360576	0.00899101	Mediation	20_49563100_G_A	9.896e-13
Healthy	rs1980925	ENSG00000231742	ENSG00000171819	0.039664	0.00599401	Mediation	20_49563100_G_A	9.896e-13
Healthy	rs6674929	ENSG00000272030	ENSG00000198160	0.0431804	0.000999001	Mediation	1_153899900_CT_C	4.478e-14
Healthy	rs7940105	ENSG00000261625	ENSG00000271503	0.0368757	0.000999001	Mediation	11_68992285_C_A	3.07e-98
Tumor	rs76086397	SNORD15A	FAM24A	0.271467	4.40813e-07	GBAT	11_76260543_AC_A	7.379e-13
Tumor	rs3753052	SNORD15A	FAM24A	0.271467	4.40813e-07	GBAT	11_76260543_AC_A	7.379e-13
Tumor	rs3758717	SNORD15A	FAM24A	0.271467	4.40813e-07	GBAT	11_76260543_AC_A	7.379e-13
Tumor	rs77992724	SNORD15A	FAM24A	0.271467	4.40813e-07	GBAT	11_76260543_AC_A	7.379e-13
Tumor	rs75668510	SNORD15A	FAM24A	0.271467	4.40813e-07	GBAT	11_76260543_AC_A	7.379e-13
Tumor	rs76620021	SNORD15A	FAM24A	0.271467	4.40813e-07	GBAT	11_76260543_AC_A	7.379e-13
Tumor	rs80237143	SNORD15A	FAM24A	0.271467	4.40813e-07	GBAT	11_76260543_AC_A	7.379e-13
Tumor	rs79361634	SNORD15A	FAM24A	0.271467	4.40813e-07	GBAT	11_76260543_AC_A	7.379e-13
Tumor	rs117874649	SNORD15A	FAM24A	0.271467	4.40813e-07	GBAT	11_76260543_AC_A	7.379e-13
Tumor	rs76049370	SNORD15A	FAM24A	0.271467	4.40813e-07	GBAT	11_76260543_AC_A	7.379e-13
Tumor	rs76228729	SNORD15A	FAM24A	0.271467	4.40813e-07	GBAT	11_76260543_AC_A	7.379e-13
Tumor	rs75963420	SNORD15A	FAM24A	0.271467	4.40813e-07	GBAT	11_76260543_AC_A	7.379e-13
Tumor	chr6:32600375:T:C	HLA-DRB6	STRA8	-0.268319	1.07034e-06	GBAT	6_32634104_C_T	1.687e-13
Tumor	rs75860729	SNORD15A	FAM24A	0.271467	4.40813e-07	GBAT	11_76260543_AC_A	7.379e-13
Tumor	chr6:32591751:A:G	HLA-DRB6	STRA8	-0.268319	1.07034e-06	GBAT	6_32634104_C_T	1.687e-13
Tumor	rs79491625	SNORD15A	FAM24A	0.271467	4.40813e-07	GBAT	11_76260543_AC_A	7.379e-13
Tumor	chr6:32588877:A:G	HLA-DRB6	STRA8	-0.268319	1.07034e-06	GBAT	6_32634104_C_T	1.687e-13
Tumor	chr6:32587897:G:T	HLA-DRB6	STRA8	-0.268319	1.07034e-06	GBAT	6_32634104_C_T	1.687e-13
Tumor	chr6:32587768:G:A	HLA-DRB6	STRA8	-0.268319	1.07034e-06	GBAT	6_32634104_C_T	1.687e-13
Tumor	rs117515066	SNORD15A	FAM24A	0.271467	4.40813e-07	GBAT	11_76260543_AC_A	7.379e-13
Tumor	rs79981895	SNORD15A	FAM24A	0.271467	4.40813e-07	GBAT	11_76260543_AC_A	7.379e-13
Tumor	chr6:32586854:G:A	HLA-DRB6	STRA8	-0.268319	1.07034e-06	GBAT	6_32634104_C_T	1.687e-13
Tumor	chr6:32586019:A:G	HLA-DRB6	STRA8	-0.268319	1.07034e-06	GBAT	6_32634104_C_T	1.687e-13
Tumor	chr6:32585755:T:A	HLA-DRB6	STRA8	-0.268319	1.07034e-06	GBAT	6_32634104_C_T	1.687e-13
Tumor	chr6:32584609:A:C	HLA-DRB6	STRA8	-0.268319	1.07034e-06	GBAT	6_32634104_C_T	1.687e-13
Tumor	chr6:32584014:T:C	HLA-DRB6	STRA8	-0.268319	1.07034e-06	GBAT	6_32634104_C_T	1.687e-13
Tumor	chr6:32583860:C:G	HLA-DRB6	STRA8	-0.268319	1.07034e-06	GBAT	6_32634104_C_T	1.687e-13
Tumor	chr6:32583543:A:G	HLA-DRB6	STRA8	-0.268319	1.07034e-06	GBAT	6_32634104_C_T	1.687e-13
Tumor	chr6:32580723:G:T	HLA-DRB6	STRA8	-0.268319	1.07034e-06	GBAT	6_32634104_C_T	1.687e-13
Tumor	rs78115198	SNORD15A	FAM24A	0.271467	4.40813e-07	GBAT	11_76260543_AC_A	7.379e-13
Tumor	rs2659060	NAPSB	PSMA5	-0.154868	1.48213e-06	GBAT	19_51360840_C_T	4.258e-81
Tumor	rs117092821	SNORD15A	FAM24A	0.271467	4.40813e-07	GBAT	11_76260543_AC_A	7.379e-13
Tumor	rs2659063	NAPSB	PSMA5	-0.154868	1.48213e-06	GBAT	19_51360840_C_T	4.258e-81
Tumor	rs2659064	NAPSB	PSMA5	-0.154868	1.48213e-06	GBAT	19_51360840_C_T	4.258e-81
Tumor	rs2560932	NAPSB	PSMA5	-0.154868	1.48213e-06	GBAT	19_51360840_C_T	4.258e-81
Tumor	rs12979351	NAPSB	PSMA5	-0.154868	1.48213e-06	GBAT	19_51360840_C_T	4.258e-81
Tumor	rs12979334	NAPSB	PSMA5	-0.154868	1.48213e-06	GBAT	19_51360840_C_T	4.258e-81
Tumor	rs117323701	SNORD15A	FAM24A	0.271467	4.40813e-07	GBAT	11_76260543_AC_A	7.379e-13
Tumor	rs3810284	NAPSB	PSMA5	-0.154868	1.48213e-06	GBAT	19_51360840_C_T	4.258e-81
Tumor	rs9271069	HLA-DRB6	STRA8	-0.268319	1.07034e-06	GBAT	6_32634104_C_T	1.687e-13
Tumor	rs74750726	SNORD15A	FAM24A	0.271467	4.40813e-07	GBAT	11_76260543_AC_A	7.379e-13
Tumor	rs266121	NAPSB	PSMA5	-0.154868	1.48213e-06	GBAT	19_51360840_C_T	4.258e-81
Tumor	rs77853390	SNORD15A	FAM24A	0.271467	4.40813e-07	GBAT	11_76260543_AC_A	7.379e-13
Tumor	rs266124	NAPSB	PSMA5	-0.154868	1.48213e-06	GBAT	19_51360840_C_T	4.258e-81
Tumor	rs67367861	NAPSB	PSMA5	-0.154868	1.48213e-06	GBAT	19_51360840_C_T	4.258e-81
Tumor	rs3810283	NAPSB	PSMA5	-0.154868	1.48213e-06	GBAT	19_51360840_C_T	4.258e-81
Tumor	rs10412900	NAPSB	PSMA5	-0.154868	1.48213e-06	GBAT	19_51360840_C_T	4.258e-81
Tumor	rs10412862	NAPSB	PSMA5	-0.154868	1.48213e-06	GBAT	19_51360840_C_T	4.258e-81
Tumor	rs17800375	NAPSB	PSMA5	-0.154868	1.48213e-06	GBAT	19_51360840_C_T	4.258e-81
Tumor	rs2162784	NAPSB	PSMA5	-0.154868	1.48213e-06	GBAT	19_51360840_C_T	4.258e-81
Tumor	rs73585002	NAPSB	PSMA5	-0.154868	1.48213e-06	GBAT	19_51360840_C_T	4.258e-81
Tumor	rs73584997	NAPSB	PSMA5	-0.154868	1.48213e-06	GBAT	19_51360840_C_T	4.258e-81
Tumor	rs73584988	NAPSB	PSMA5	-0.154868	1.48213e-06	GBAT	19_51360840_C_T	4.258e-81
Tumor	rs60471273	NAPSB	PSMA5	-0.154868	1.48213e-06	GBAT	19_51360840_C_T	4.258e-81
Tumor	rs59925776	NAPSB	PSMA5	-0.154868	1.48213e-06	GBAT	19_51360840_C_T	4.258e-81
Tumor	rs57906560	NAPSB	PSMA5	-0.154868	1.48213e-06	GBAT	19_51360840_C_T	4.258e-81
Tumor	rs67085056	NAPSB	PSMA5	-0.154868	1.48213e-06	GBAT	19_51360840_C_T	4.258e-81
Tumor	rs73587471	NAPSB	PSMA5	-0.154868	1.48213e-06	GBAT	19_51360840_C_T	4.258e-81
Tumor	rs73587469	NAPSB	PSMA5	-0.154868	1.48213e-06	GBAT	19_51360840_C_T	4.258e-81
Tumor	rs112944408	NAPSB	PSMA5	-0.154868	1.48213e-06	GBAT	19_51360840_C_T	4.258e-81
Tumor	rs57028658	NAPSB	PSMA5	-0.154868	1.48213e-06	GBAT	19_51360840_C_T	4.258e-81
Tumor	rs60817149	NAPSB	PSMA5	-0.154868	1.48213e-06	GBAT	19_51360840_C_T	4.258e-81
Tumor	rs60175380	NAPSB	PSMA5	-0.154868	1.48213e-06	GBAT	19_51360840_C_T	4.258e-81
Tumor	rs58596241	NAPSB	PSMA5	-0.154868	1.48213e-06	GBAT	19_51360840_C_T	4.258e-81
Tumor	rs6592634	SNORD15A	FAM24A	0.271467	4.40813e-07	GBAT	11_76260543_AC_A	7.379e-13
Tumor	rs10899214	SNORD15A	FAM24A	0.271467	4.40813e-07	GBAT	11_76260543_AC_A	7.379e-13
Tumor	rs4383138	PKD1L2	C8orf74	0.400278	4.44089e-14	GBAT	16_82178893_TAA_TA	9.071e-09
Tumor	chr6:32779803:T:C	PPP1R2P1	FABP9	0.302391	1.47839e-08	GBAT	6_32634104_C_T	1.687e-13
Tumor	chr6:32779803:T:C	PPP1R2P1	MTNR1B	0.297764	1.82671e-08	GBAT	6_32634104_C_T	1.687e-13
Tumor	rs57707550	SNORD94	OR5K4	0.28011	3.00894e-07	GBAT	2_85767735_C_T	6.674e-25
Tumor	rs57707550	SNORD94	OR5D16	0.28011	3.00894e-07	GBAT	2_85767735_C_T	6.674e-25
Tumor	rs57707550	SNORD94	OR5AS1	0.28011	3.00894e-07	GBAT	2_85767735_C_T	6.674e-25
Tumor	rs11885214	SNORD94	OR5K4	0.28011	3.00894e-07	GBAT	2_85767735_C_T	6.674e-25
Tumor	rs11885214	SNORD94	OR5AS1	0.28011	3.00894e-07	GBAT	2_85767735_C_T	6.674e-25
Tumor	rs11885214	SNORD94	OR5D16	0.28011	3.00894e-07	GBAT	2_85767735_C_T	6.674e-25
Tumor	rs79877044	SNORD94	OR5D16	0.28011	3.00894e-07	GBAT	2_85767735_C_T	6.674e-25
Tumor	rs79877044	SNORD94	OR5AS1	0.28011	3.00894e-07	GBAT	2_85767735_C_T	6.674e-25
Tumor	rs79877044	SNORD94	OR5K4	0.28011	3.00894e-07	GBAT	2_85767735_C_T	6.674e-25
Tumor	rs76393662	SNORD94	OR5AS1	0.28011	3.00894e-07	GBAT	2_85767735_C_T	6.674e-25
Tumor	rs76393662	SNORD94	OR5K4	0.28011	3.00894e-07	GBAT	2_85767735_C_T	6.674e-25
Tumor	rs76393662	SNORD94	OR5D16	0.28011	3.00894e-07	GBAT	2_85767735_C_T	6.674e-25
Tumor	rs79455809	SNORD94	OR5AS1	0.28011	3.00894e-07	GBAT	2_85767735_C_T	6.674e-25
Tumor	rs79455809	SNORD94	OR5D16	0.28011	3.00894e-07	GBAT	2_85767735_C_T	6.674e-25
Tumor	rs79455809	SNORD94	OR5K4	0.28011	3.00894e-07	GBAT	2_85767735_C_T	6.674e-25
Tumor	rs148054187	SNORD94	OR5AS1	0.28011	3.00894e-07	GBAT	2_85767735_C_T	6.674e-25
Tumor	rs148054187	SNORD94	OR5D16	0.28011	3.00894e-07	GBAT	2_85767735_C_T	6.674e-25
Tumor	rs148054187	SNORD94	OR5K4	0.28011	3.00894e-07	GBAT	2_85767735_C_T	6.674e-25
Tumor	rs150592314	SNORD94	OR5D16	0.28011	3.00894e-07	GBAT	2_85767735_C_T	6.674e-25
Tumor	rs150592314	SNORD94	OR5AS1	0.28011	3.00894e-07	GBAT	2_85767735_C_T	6.674e-25
Tumor	rs150592314	SNORD94	OR5K4	0.28011	3.00894e-07	GBAT	2_85767735_C_T	6.674e-25
Tumor	rs58675586	SNORD94	OR5AS1	0.28011	3.00894e-07	GBAT	2_85767735_C_T	6.674e-25
Tumor	rs58675586	SNORD94	OR5K4	0.28011	3.00894e-07	GBAT	2_85767735_C_T	6.674e-25
Tumor	rs58675586	SNORD94	OR5D16	0.28011	3.00894e-07	GBAT	2_85767735_C_T	6.674e-25
Tumor	rs138452715	SNORD94	OR5K4	0.28011	3.00894e-07	GBAT	2_85767735_C_T	6.674e-25
Tumor	rs138452715	SNORD94	OR5AS1	0.28011	3.00894e-07	GBAT	2_85767735_C_T	6.674e-25
Tumor	rs138452715	SNORD94	OR5D16	0.28011	3.00894e-07	GBAT	2_85767735_C_T	6.674e-25
Tumor	rs73943284	SNORD94	OR5AS1	0.28011	3.00894e-07	GBAT	2_85767735_C_T	6.674e-25
Tumor	rs73943284	SNORD94	OR5D16	0.28011	3.00894e-07	GBAT	2_85767735_C_T	6.674e-25
Tumor	rs73943284	SNORD94	OR5K4	0.28011	3.00894e-07	GBAT	2_85767735_C_T	6.674e-25
Tumor	rs73943289	SNORD94	OR5AS1	0.28011	3.00894e-07	GBAT	2_85767735_C_T	6.674e-25
Tumor	rs73943289	SNORD94	OR5K4	0.28011	3.00894e-07	GBAT	2_85767735_C_T	6.674e-25
Tumor	rs73943289	SNORD94	OR5D16	0.28011	3.00894e-07	GBAT	2_85767735_C_T	6.674e-25
Tumor	rs73943290	SNORD94	OR5AS1	0.28011	3.00894e-07	GBAT	2_85767735_C_T	6.674e-25
Tumor	rs73943290	SNORD94	OR5D16	0.28011	3.00894e-07	GBAT	2_85767735_C_T	6.674e-25
Tumor	rs73943290	SNORD94	OR5K4	0.28011	3.00894e-07	GBAT	2_85767735_C_T	6.674e-25
Tumor	rs73943292	SNORD94	OR5D16	0.28011	3.00894e-07	GBAT	2_85767735_C_T	6.674e-25
Tumor	rs73943292	SNORD94	OR5K4	0.28011	3.00894e-07	GBAT	2_85767735_C_T	6.674e-25
Tumor	rs73943292	SNORD94	OR5AS1	0.28011	3.00894e-07	GBAT	2_85767735_C_T	6.674e-25
Tumor	rs73943294	SNORD94	OR5D16	0.28011	3.00894e-07	GBAT	2_85767735_C_T	6.674e-25
Tumor	rs73943294	SNORD94	OR5AS1	0.28011	3.00894e-07	GBAT	2_85767735_C_T	6.674e-25
Tumor	rs73943294	SNORD94	OR5K4	0.28011	3.00894e-07	GBAT	2_85767735_C_T	6.674e-25
Tumor	rs73943295	SNORD94	OR5K4	0.28011	3.00894e-07	GBAT	2_85767735_C_T	6.674e-25
Tumor	rs73943295	SNORD94	OR5D16	0.28011	3.00894e-07	GBAT	2_85767735_C_T	6.674e-25
Tumor	rs73943295	SNORD94	OR5AS1	0.28011	3.00894e-07	GBAT	2_85767735_C_T	6.674e-25
Tumor	chr6:32423915:C:G	HLA-DRB6	STRA8	-0.268319	1.07034e-06	GBAT	6_32634104_C_T	1.687e-13
Tumor	chr6:32422125:G:A	HLA-DRB6	STRA8	-0.268319	1.07034e-06	GBAT	6_32634104_C_T	1.687e-13
Tumor	chr6:32421227:A:G	HLA-DRB6	STRA8	-0.268319	1.07034e-06	GBAT	6_32634104_C_T	1.687e-13
Tumor	chr6:32413545:G:A	HLA-DRB6	STRA8	-0.268319	1.07034e-06	GBAT	6_32634104_C_T	1.687e-13
Tumor	chr6:32413051:A:G	HLA-DRB6	STRA8	-0.268319	1.07034e-06	GBAT	6_32634104_C_T	1.687e-13
Tumor	chr6:32410987:A:G	HLA-DRB6	STRA8	-0.268319	1.07034e-06	GBAT	6_32634104_C_T	1.687e-13
Tumor	chr6:32409058:T:C	HLA-DRB6	STRA8	-0.268319	1.07034e-06	GBAT	6_32634104_C_T	1.687e-13
Tumor	chr6:32406579:T:C	HLA-DRB6	STRA8	-0.268319	1.07034e-06	GBAT	6_32634104_C_T	1.687e-13
Tumor	chr6:32404377:A:C	HLA-DRB6	STRA8	-0.268319	1.07034e-06	GBAT	6_32634104_C_T	1.687e-13
Tumor	chr6:32404048:G:C	HLA-DRB6	STRA8	-0.268319	1.07034e-06	GBAT	6_32634104_C_T	1.687e-13
Tumor	chr6:32401079:A:G	HLA-DRB6	STRA8	-0.268319	1.07034e-06	GBAT	6_32634104_C_T	1.687e-13
Tumor	rs5997401	RFPL1S	CSH1	0.260921	8.15727e-07	GBAT	22_28888939_G_A	2.433e-08
Tumor	rs9313657	SNORA74B	OR14C36	0.2829	1.78001e-07	GBAT	5_172959030_A_C	1.941e-09
Tumor	rs10476085	SNORA74B	OR14C36	0.2829	1.78001e-07	GBAT	5_172959030_A_C	1.941e-09
Tumor	rs10476086	SNORA74B	OR14C36	0.2829	1.78001e-07	GBAT	5_172959030_A_C	1.941e-09
Tumor	rs4867731	SNORA74B	OR14C36	0.2829	1.78001e-07	GBAT	5_172959030_A_C	1.941e-09
Tumor	rs4868331	SNORA74B	OR14C36	0.2829	1.78001e-07	GBAT	5_172959030_A_C	1.941e-09
Tumor	chr5:173271908:C:T	SNORA74B	OR14C36	0.2829	1.78001e-07	GBAT	5_172959030_A_C	1.941e-09
Tumor	rs12187599	SNORA74B	OR2T1	0.285829	1.46634e-07	GBAT	5_172959030_A_C	1.941e-09
Tumor	rs10475596	SNORA74B	OR14C36	0.2829	1.78001e-07	GBAT	5_172959030_A_C	1.941e-09
Tumor	rs10476087	SNORA74B	OR14C36	0.2829	1.78001e-07	GBAT	5_172959030_A_C	1.941e-09
Tumor	rs10476088	SNORA74B	OR14C36	0.2829	1.78001e-07	GBAT	5_172959030_A_C	1.941e-09
Tumor	rs17076598	SNORA74B	OR14C36	0.2829	1.78001e-07	GBAT	5_172959030_A_C	1.941e-09
Tumor	rs35789965	SNORA74B	OR14C36	0.2829	1.78001e-07	GBAT	5_172959030_A_C	1.941e-09
Tumor	rs3849721	SNORA74B	OR14C36	0.2829	1.78001e-07	GBAT	5_172959030_A_C	1.941e-09
Tumor	rs3849722	SNORA74B	OR14C36	0.2829	1.78001e-07	GBAT	5_172959030_A_C	1.941e-09
Tumor	rs3849723	SNORA74B	OR14C36	0.2829	1.78001e-07	GBAT	5_172959030_A_C	1.941e-09
Tumor	rs10476089	SNORA74B	OR14C36	0.2829	1.78001e-07	GBAT	5_172959030_A_C	1.941e-09
Tumor	rs9313658	SNORA74B	OR14C36	0.2829	1.78001e-07	GBAT	5_172959030_A_C	1.941e-09
Tumor	rs10051599	SNORA74B	OR14C36	0.2829	1.78001e-07	GBAT	5_172959030_A_C	1.941e-09
Tumor	rs9313660	SNORA74B	OR14C36	0.2829	1.78001e-07	GBAT	5_172959030_A_C	1.941e-09
Tumor	rs6888875	SNORA74B	OR14C36	0.2829	1.78001e-07	GBAT	5_172959030_A_C	1.941e-09
Tumor	rs6889007	SNORA74B	OR14C36	0.2829	1.78001e-07	GBAT	5_172959030_A_C	1.941e-09
Tumor	rs10476090	SNORA74B	OR14C36	0.2829	1.78001e-07	GBAT	5_172959030_A_C	1.941e-09
Tumor	rs10476091	SNORA74B	OR14C36	0.2829	1.78001e-07	GBAT	5_172959030_A_C	1.941e-09
Tumor	rs10078452	SNORA74B	OR14C36	0.2829	1.78001e-07	GBAT	5_172959030_A_C	1.941e-09
Tumor	rs10078660	SNORA74B	OR14C36	0.2829	1.78001e-07	GBAT	5_172959030_A_C	1.941e-09
Tumor	rs10078719	SNORA74B	OR14C36	0.2829	1.78001e-07	GBAT	5_172959030_A_C	1.941e-09
Tumor	rs10055764	SNORA74B	OR14C36	0.2829	1.78001e-07	GBAT	5_172959030_A_C	1.941e-09
Tumor	rs3849725	SNORA74B	OR2T1	0.285829	1.46634e-07	GBAT	5_172959030_A_C	1.941e-09
Tumor	rs359437	SNORA74B	OR2T1	0.285829	1.46634e-07	GBAT	5_172959030_A_C	1.941e-09
Tumor	rs359438	SNORA74B	OR2T1	0.285829	1.46634e-07	GBAT	5_172959030_A_C	1.941e-09
Tumor	chr5:173297314:A:C	SNORA74B	OR2T1	0.285829	1.46634e-07	GBAT	5_172959030_A_C	1.941e-09
Tumor	rs17076646	SNORA74B	OR2T1	0.285829	1.46634e-07	GBAT	5_172959030_A_C	1.941e-09
Tumor	rs359471	SNORA74B	OR2T1	0.285829	1.46634e-07	GBAT	5_172959030_A_C	1.941e-09
Tumor	rs62376932	SNORA74B	OR2T1	0.285829	1.46634e-07	GBAT	5_172959030_A_C	1.941e-09
Tumor	rs62376953	SNORA74B	OR2T1	0.285829	1.46634e-07	GBAT	5_172959030_A_C	1.941e-09
Tumor	rs359425	SNORA74B	OR2T1	0.285829	1.46634e-07	GBAT	5_172959030_A_C	1.941e-09
Tumor	rs359426	SNORA74B	OR2T1	0.285829	1.46634e-07	GBAT	5_172959030_A_C	1.941e-09
Tumor	rs12188193	SNORA74B	OR2T1	0.285829	1.46634e-07	GBAT	5_172959030_A_C	1.941e-09
Tumor	rs74860166	SNORA74B	OR2T1	0.285829	1.46634e-07	GBAT	5_172959030_A_C	1.941e-09
Tumor	rs359413	SNORA74B	OR2T1	0.285829	1.46634e-07	GBAT	5_172959030_A_C	1.941e-09
Tumor	rs359417	SNORA74B	OR2T1	0.285829	1.46634e-07	GBAT	5_172959030_A_C	1.941e-09
Tumor	rs359418	SNORA74B	OR2T1	0.285829	1.46634e-07	GBAT	5_172959030_A_C	1.941e-09
Tumor	rs359420	SNORA74B	OR2T1	0.285829	1.46634e-07	GBAT	5_172959030_A_C	1.941e-09
Tumor	rs17076705	SNORA74B	OR2T1	0.285829	1.46634e-07	GBAT	5_172959030_A_C	1.941e-09
Tumor	rs62376956	SNORA74B	OR2T1	0.285829	1.46634e-07	GBAT	5_172959030_A_C	1.941e-09
Tumor	rs17076706	SNORA74B	OR2T1	0.285829	1.46634e-07	GBAT	5_172959030_A_C	1.941e-09
Tumor	rs62376957	SNORA74B	OR2T1	0.285829	1.46634e-07	GBAT	5_172959030_A_C	1.941e-09
Tumor	rs10516108	SNORA74B	OR2T1	0.285829	1.46634e-07	GBAT	5_172959030_A_C	1.941e-09
Tumor	rs62376958	SNORA74B	OR2T1	0.285829	1.46634e-07	GBAT	5_172959030_A_C	1.941e-09
Tumor	rs10516109	SNORA74B	OR2T1	0.285829	1.46634e-07	GBAT	5_172959030_A_C	1.941e-09
Tumor	rs12187609	SNORA74B	OR2T1	0.285829	1.46634e-07	GBAT	5_172959030_A_C	1.941e-09
Tumor	chr6:33048987:G:A	PPP1R2P1	OR5M1	0.410081	1.1512e-14	GBAT	6_32634104_C_T	1.687e-13
Tumor	chr6:33049003:G:A	PPP1R2P1	OR5M1	0.410081	1.1512e-14	GBAT	6_32634104_C_T	1.687e-13
Tumor	chr6:33049011:G:A	PPP1R2P1	OR5M1	0.410081	1.1512e-14	GBAT	6_32634104_C_T	1.687e-13
Tumor	rs78133292	SNORA74B	OR2T1	0.285829	1.46634e-07	GBAT	5_172959030_A_C	1.941e-09
Tumor	chr6:33049549:G:T	PPP1R2P1	OR5M1	0.410081	1.1512e-14	GBAT	6_32634104_C_T	1.687e-13
Tumor	chr6:33049733:C:T	PPP1R2P1	OR5M1	0.410081	1.1512e-14	GBAT	6_32634104_C_T	1.687e-13
Tumor	rs78519131	SNORA74B	OR2T1	0.285829	1.46634e-07	GBAT	5_172959030_A_C	1.941e-09
Tumor	rs56040814	SNORA74B	LCN1	0.317929	4.04546e-09	GBAT	5_172959030_A_C	1.941e-09
Tumor	rs56040814	SNORA74B	LCN1	0.317929	4.04546e-09	GBAT	5_172959030_A_C	1.941e-09
Tumor	rs62378660	SNORA74B	OR2T1	0.285829	1.46634e-07	GBAT	5_172959030_A_C	1.941e-09
Tumor	rs73331196	SNORA74B	LCN1	0.317929	4.04546e-09	GBAT	5_172959030_A_C	1.941e-09
Tumor	rs73331196	SNORA74B	LCN1	0.317929	4.04546e-09	GBAT	5_172959030_A_C	1.941e-09
Tumor	rs9282844	BRD7P3	IL3	0.255826	1.72558e-06	GBAT	6_117200434_C_A	2.896e-22
Tumor	rs9282844	BRD7P3	IL3	0.255826	1.72558e-06	GBAT	6_117200434_C_A	2.896e-22
Tumor	rs149766560	SNORA74B	LCN1	0.317929	4.04546e-09	GBAT	5_172959030_A_C	1.941e-09
Tumor	rs149766560	SNORA74B	LCN1	0.317929	4.04546e-09	GBAT	5_172959030_A_C	1.941e-09
Tumor	rs56154801	SNORA74B	LCN1	0.317929	4.04546e-09	GBAT	5_172959030_A_C	1.941e-09
Tumor	rs56154801	SNORA74B	LCN1	0.317929	4.04546e-09	GBAT	5_172959030_A_C	1.941e-09
Tumor	rs146855731	SNORA74B	LCN1	0.317929	4.04546e-09	GBAT	5_172959030_A_C	1.941e-09
Tumor	rs146855731	SNORA74B	LCN1	0.317929	4.04546e-09	GBAT	5_172959030_A_C	1.941e-09
Tumor	rs34245994	BRD7P3	IL3	0.255826	1.72558e-06	GBAT	6_117200434_C_A	2.896e-22
Tumor	rs34245994	BRD7P3	IL3	0.255826	1.72558e-06	GBAT	6_117200434_C_A	2.896e-22
Tumor	rs854950	P2RX6P	HTR3D	-0.246686	0.000999001	Mediation	22_19749525_A_G	8.541e-12
Tumor	rs854950	P2RX6P	TMEM30C	-0.0704742	0.000999001	Mediation	22_19749525_A_G	8.541e-12
Tumor	rs12201402	LPAL2	PLEC	0.246619	1.63526e-06	GBAT	6_160581543_T_TG	2.92e-112
Tumor	rs12195011	LPAL2	PLEC	0.246619	1.63526e-06	GBAT	6_160581543_T_TG	2.92e-112
Tumor	rs12193610	LPAL2	PLEC	0.246619	1.63526e-06	GBAT	6_160581543_T_TG	2.92e-112
Tumor	rs73802614	LPAL2	PLEC	0.246619	1.63526e-06	GBAT	6_160581543_T_TG	2.92e-112
Tumor	rs6917036	LPAL2	PLEC	0.246619	1.63526e-06	GBAT	6_160581543_T_TG	2.92e-112
Tumor	rs12190302	LPAL2	PLEC	0.246619	1.63526e-06	GBAT	6_160581543_T_TG	2.92e-112
Tumor	rs12196335	LPAL2	PLEC	0.246619	1.63526e-06	GBAT	6_160581543_T_TG	2.92e-112
Tumor	rs12525670	LPAL2	PLEC	0.246619	1.63526e-06	GBAT	6_160581543_T_TG	2.92e-112
Tumor	rs11968525	LPAL2	PLEC	0.246619	1.63526e-06	GBAT	6_160581543_T_TG	2.92e-112
Tumor	rs58367893	LPAL2	PLEC	0.246619	1.63526e-06	GBAT	6_160581543_T_TG	2.92e-112
Tumor	rs4709354	LPAL2	PLEC	0.246619	1.63526e-06	GBAT	6_160581543_T_TG	2.92e-112
Tumor	rs12200650	LPAL2	PLEC	0.246619	1.63526e-06	GBAT	6_160581543_T_TG	2.92e-112
Tumor	rs12205349	LPAL2	PLEC	0.246619	1.63526e-06	GBAT	6_160581543_T_TG	2.92e-112
Tumor	rs73802606	LPAL2	PLEC	0.246619	1.63526e-06	GBAT	6_160581543_T_TG	2.92e-112
Tumor	rs7772375	LPAL2	PLEC	0.246619	1.63526e-06	GBAT	6_160581543_T_TG	2.92e-112
Tumor	rs12529721	LPAL2	PLEC	0.246619	1.63526e-06	GBAT	6_160581543_T_TG	2.92e-112
Tumor	chr6:159999667:T:A	LPAL2	PLEC	0.246619	1.63526e-06	GBAT	6_160581543_T_TG	2.92e-112
Tumor	rs12530000	LPAL2	PLEC	0.246619	1.63526e-06	GBAT	6_160581543_T_TG	2.92e-112
Tumor	rs10945622	LPAL2	PLEC	0.246619	1.63526e-06	GBAT	6_160581543_T_TG	2.92e-112
Tumor	rs12195865	LPAL2	PLEC	0.246619	1.63526e-06	GBAT	6_160581543_T_TG	2.92e-112
Tumor	rs12194439	LPAL2	PLEC	0.246619	1.63526e-06	GBAT	6_160581543_T_TG	2.92e-112
Tumor	rs10945621	LPAL2	PLEC	0.246619	1.63526e-06	GBAT	6_160581543_T_TG	2.92e-112
Tumor	rs58946509	LPAL2	PLEC	0.246619	1.63526e-06	GBAT	6_160581543_T_TG	2.92e-112
Tumor	rs73804860	LPAL2	PLEC	0.246619	1.63526e-06	GBAT	6_160581543_T_TG	2.92e-112
Tumor	rs6929308	LPAL2	PLEC	0.246619	1.63526e-06	GBAT	6_160581543_T_TG	2.92e-112
Tumor	rs6927534	LPAL2	PLEC	0.246619	1.63526e-06	GBAT	6_160581543_T_TG	2.92e-112
Tumor	rs6927177	LPAL2	PLEC	0.246619	1.63526e-06	GBAT	6_160581543_T_TG	2.92e-112
Tumor	rs6902648	LPAL2	PLEC	0.246619	1.63526e-06	GBAT	6_160581543_T_TG	2.92e-112
Tumor	rs6902439	LPAL2	PLEC	0.246619	1.63526e-06	GBAT	6_160581543_T_TG	2.92e-112
Tumor	rs6922991	LPAL2	PLEC	0.246619	1.63526e-06	GBAT	6_160581543_T_TG	2.92e-112
Tumor	rs12528523	LPAL2	PLEC	0.246619	1.63526e-06	GBAT	6_160581543_T_TG	2.92e-112
Tumor	rs12528512	LPAL2	PLEC	0.246619	1.63526e-06	GBAT	6_160581543_T_TG	2.92e-112
Tumor	rs55702514	LPAL2	PLEC	0.246619	1.63526e-06	GBAT	6_160581543_T_TG	2.92e-112
Tumor	rs113170598	LPAL2	PLEC	0.246619	1.63526e-06	GBAT	6_160581543_T_TG	2.92e-112
Tumor	rs6937941	LPAL2	PLEC	0.246619	1.63526e-06	GBAT	6_160581543_T_TG	2.92e-112
Tumor	rs6932521	LPAL2	PLEC	0.246619	1.63526e-06	GBAT	6_160581543_T_TG	2.92e-112
Tumor	rs113893273	LPAL2	PLEC	0.246619	1.63526e-06	GBAT	6_160581543_T_TG	2.92e-112
Tumor	rs78758074	LPAL2	PLEC	0.246619	1.63526e-06	GBAT	6_160581543_T_TG	2.92e-112
Tumor	rs16890589	LPAL2	PLEC	0.246619	1.63526e-06	GBAT	6_160581543_T_TG	2.92e-112
Tumor	rs16890587	LPAL2	PLEC	0.246619	1.63526e-06	GBAT	6_160581543_T_TG	2.92e-112
Tumor	rs1997939	LPAL2	PLEC	0.246619	1.63526e-06	GBAT	6_160581543_T_TG	2.92e-112
Tumor	rs73804857	LPAL2	PLEC	0.246619	1.63526e-06	GBAT	6_160581543_T_TG	2.92e-112
Tumor	rs1993154	LPAL2	PLEC	0.246619	1.63526e-06	GBAT	6_160581543_T_TG	2.92e-112
Tumor	rs16890583	LPAL2	PLEC	0.246619	1.63526e-06	GBAT	6_160581543_T_TG	2.92e-112
Tumor	rs10484949	LPAL2	PLEC	0.246619	1.63526e-06	GBAT	6_160581543_T_TG	2.92e-112
Tumor	rs6940046	LPAL2	PLEC	0.246619	1.63526e-06	GBAT	6_160581543_T_TG	2.92e-112
Tumor	rs12211282	LPAL2	PLEC	0.246619	1.63526e-06	GBAT	6_160581543_T_TG	2.92e-112
Tumor	rs12192410	LPAL2	PLEC	0.246619	1.63526e-06	GBAT	6_160581543_T_TG	2.92e-112
Tumor	rs12191004	LPAL2	PLEC	0.246619	1.63526e-06	GBAT	6_160581543_T_TG	2.92e-112
Tumor	rs12190682	LPAL2	PLEC	0.246619	1.63526e-06	GBAT	6_160581543_T_TG	2.92e-112
Tumor	rs12215729	LPAL2	PLEC	0.246619	1.63526e-06	GBAT	6_160581543_T_TG	2.92e-112
Tumor	rs9381011	TDRG1	OPN4	0.260789	1.20598e-06	GBAT	6_41525739_A_G	8.781e-21
Tumor	rs9381010	TDRG1	OPN4	0.260789	1.20598e-06	GBAT	6_41525739_A_G	8.781e-21
Tumor	rs12525700	TDRG1	OPN4	0.260789	1.20598e-06	GBAT	6_41525739_A_G	8.781e-21
Tumor	rs6903879	TDRG1	OPN4	0.260789	1.20598e-06	GBAT	6_41525739_A_G	8.781e-21
Tumor	rs2927320	PKD1L2	DEFB114	0.535734	7.54142e-26	GBAT	16_82178893_TAA_TA	9.071e-09
Tumor	rs2927320	PKD1L2	DEFB127	0.535734	7.54142e-26	GBAT	16_82178893_TAA_TA	9.071e-09
Tumor	rs62274464	RPL32P3	NPSR1	0.273487	3.13825e-07	GBAT	3_127889268_G_GGTGGTGAGCACC	2.358e-31
Tumor	chr3:128572729:T:C	RPL32P3	NPSR1	0.273487	3.13825e-07	GBAT	3_127889268_G_GGTGGTGAGCACC	2.358e-31
Tumor	rs62274465	RPL32P3	NPSR1	0.273487	3.13825e-07	GBAT	3_127889268_G_GGTGGTGAGCACC	2.358e-31
Tumor	rs9990342	RPL32P3	VPREB1	0.273656	4.01768e-07	GBAT	3_127889268_G_GGTGGTGAGCACC	2.358e-31
Tumor	rs9990342	RPL32P3	VPREB1	0.273656	4.01768e-07	GBAT	3_127889268_G_GGTGGTGAGCACC	2.358e-31
Tumor	rs62274466	RPL32P3	NPSR1	0.273487	3.13825e-07	GBAT	3_127889268_G_GGTGGTGAGCACC	2.358e-31
Tumor	rs16851732	RPL32P3	NPSR1	0.273487	3.13825e-07	GBAT	3_127889268_G_GGTGGTGAGCACC	2.358e-31
Tumor	rs16851801	RPL32P3	NPSR1	0.273487	3.13825e-07	GBAT	3_127889268_G_GGTGGTGAGCACC	2.358e-31
Tumor	rs79215339	RPL32P3	NPSR1	0.273487	3.13825e-07	GBAT	3_127889268_G_GGTGGTGAGCACC	2.358e-31
Tumor	rs62274471	RPL32P3	NPSR1	0.273487	3.13825e-07	GBAT	3_127889268_G_GGTGGTGAGCACC	2.358e-31
Tumor	rs62270960	RPL32P3	NPSR1	0.273487	3.13825e-07	GBAT	3_127889268_G_GGTGGTGAGCACC	2.358e-31
Tumor	rs138579624	RPL32P3	NPSR1	0.273487	3.13825e-07	GBAT	3_127889268_G_GGTGGTGAGCACC	2.358e-31
Tumor	rs6799298	RPL32P3	NPSR1	0.273487	3.13825e-07	GBAT	3_127889268_G_GGTGGTGAGCACC	2.358e-31
Tumor	rs16851967	RPL32P3	NPSR1	0.273487	3.13825e-07	GBAT	3_127889268_G_GGTGGTGAGCACC	2.358e-31
Tumor	rs62268181	RPL32P3	NPSR1	0.273487	3.13825e-07	GBAT	3_127889268_G_GGTGGTGAGCACC	2.358e-31
Tumor	rs16852013	RPL32P3	NPSR1	0.273487	3.13825e-07	GBAT	3_127889268_G_GGTGGTGAGCACC	2.358e-31
Tumor	rs62268183	RPL32P3	NPSR1	0.273487	3.13825e-07	GBAT	3_127889268_G_GGTGGTGAGCACC	2.358e-31
Tumor	rs62268186	RPL32P3	NPSR1	0.273487	3.13825e-07	GBAT	3_127889268_G_GGTGGTGAGCACC	2.358e-31
Tumor	rs141759595	RPL32P3	NPSR1	0.273487	3.13825e-07	GBAT	3_127889268_G_GGTGGTGAGCACC	2.358e-31
Tumor	rs1979529	RPL32P3	NPSR1	0.273487	3.13825e-07	GBAT	3_127889268_G_GGTGGTGAGCACC	2.358e-31
Tumor	rs7617561	RPL32P3	NPSR1	0.273487	3.13825e-07	GBAT	3_127889268_G_GGTGGTGAGCACC	2.358e-31
Tumor	rs62265261	RPL32P3	NPSR1	0.273487	3.13825e-07	GBAT	3_127889268_G_GGTGGTGAGCACC	2.358e-31
Tumor	rs16852182	RPL32P3	NPSR1	0.273487	3.13825e-07	GBAT	3_127889268_G_GGTGGTGAGCACC	2.358e-31
Tumor	rs62265271	RPL32P3	NPSR1	0.273487	3.13825e-07	GBAT	3_127889268_G_GGTGGTGAGCACC	2.358e-31
Tumor	rs16852253	RPL32P3	NPSR1	0.273487	3.13825e-07	GBAT	3_127889268_G_GGTGGTGAGCACC	2.358e-31
Tumor	rs16852265	RPL32P3	NPSR1	0.273487	3.13825e-07	GBAT	3_127889268_G_GGTGGTGAGCACC	2.358e-31
Tumor	rs16852288	RPL32P3	NPSR1	0.273487	3.13825e-07	GBAT	3_127889268_G_GGTGGTGAGCACC	2.358e-31
Tumor	rs62265272	RPL32P3	NPSR1	0.273487	3.13825e-07	GBAT	3_127889268_G_GGTGGTGAGCACC	2.358e-31
Tumor	rs62265276	RPL32P3	NPSR1	0.273487	3.13825e-07	GBAT	3_127889268_G_GGTGGTGAGCACC	2.358e-31
Tumor	rs62265277	RPL32P3	NPSR1	0.273487	3.13825e-07	GBAT	3_127889268_G_GGTGGTGAGCACC	2.358e-31
Tumor	rs62265280	RPL32P3	NPSR1	0.273487	3.13825e-07	GBAT	3_127889268_G_GGTGGTGAGCACC	2.358e-31
Tumor	rs61738926	RPL32P3	NPSR1	0.273487	3.13825e-07	GBAT	3_127889268_G_GGTGGTGAGCACC	2.358e-31
Tumor	rs16852367	RPL32P3	NPSR1	0.273487	3.13825e-07	GBAT	3_127889268_G_GGTGGTGAGCACC	2.358e-31
Tumor	rs62265294	RPL32P3	NPSR1	0.273487	3.13825e-07	GBAT	3_127889268_G_GGTGGTGAGCACC	2.358e-31
Tumor	rs4939519	RPLP0P2	OR51I2	0.257242	1.97561e-06	GBAT	11_61908440_T_C	3.034e-10
Tumor	rs4939519	RPLP0P2	OR51I2	0.257242	1.97561e-06	GBAT	11_61908440_T_C	3.034e-10
Tumor	rs4939519	RPLP0P2	DEFB118	0.292006	5.7956e-08	GBAT	11_61908440_T_C	3.034e-10
Tumor	rs7394502	RPLP0P2	DEFB118	0.292006	5.7956e-08	GBAT	11_61908440_T_C	3.034e-10
Tumor	rs7394502	RPLP0P2	OR51I2	0.257242	1.97561e-06	GBAT	11_61908440_T_C	3.034e-10
Tumor	rs7394502	RPLP0P2	OR51I2	0.257242	1.97561e-06	GBAT	11_61908440_T_C	3.034e-10
Tumor	rs10897156	RPLP0P2	OR51I2	0.257242	1.97561e-06	GBAT	11_61908440_T_C	3.034e-10
Tumor	rs10897156	RPLP0P2	DEFB118	0.292006	5.7956e-08	GBAT	11_61908440_T_C	3.034e-10
Tumor	rs10897156	RPLP0P2	OR51I2	0.257242	1.97561e-06	GBAT	11_61908440_T_C	3.034e-10
Tumor	rs57265008	RPLP0P2	DEFB118	0.292006	5.7956e-08	GBAT	11_61908440_T_C	3.034e-10
Tumor	rs57265008	RPLP0P2	OR51I2	0.257242	1.97561e-06	GBAT	11_61908440_T_C	3.034e-10
Tumor	rs57265008	RPLP0P2	OR51I2	0.257242	1.97561e-06	GBAT	11_61908440_T_C	3.034e-10
Tumor	rs10897155	RPLP0P2	OR51I2	0.257242	1.97561e-06	GBAT	11_61908440_T_C	3.034e-10
Tumor	rs10897155	RPLP0P2	DEFB118	0.292006	5.7956e-08	GBAT	11_61908440_T_C	3.034e-10
Tumor	rs10897155	RPLP0P2	OR51I2	0.257242	1.97561e-06	GBAT	11_61908440_T_C	3.034e-10
Tumor	rs62265299	RPL32P3	NPSR1	0.273487	3.13825e-07	GBAT	3_127889268_G_GGTGGTGAGCACC	2.358e-31
Tumor	rs7616640	RPL32P3	NPSR1	0.273487	3.13825e-07	GBAT	3_127889268_G_GGTGGTGAGCACC	2.358e-31
Tumor	rs11230678	RPLP0P2	OR51I2	0.257242	1.97561e-06	GBAT	11_61908440_T_C	3.034e-10
Tumor	rs11230678	RPLP0P2	DEFB118	0.292006	5.7956e-08	GBAT	11_61908440_T_C	3.034e-10
Tumor	rs11230678	RPLP0P2	OR51I2	0.257242	1.97561e-06	GBAT	11_61908440_T_C	3.034e-10
Tumor	rs62265301	RPL32P3	NPSR1	0.273487	3.13825e-07	GBAT	3_127889268_G_GGTGGTGAGCACC	2.358e-31
Tumor	rs74978179	RPL32P3	NPSR1	0.273487	3.13825e-07	GBAT	3_127889268_G_GGTGGTGAGCACC	2.358e-31
Tumor	rs137864745	RPL32P3	NPSR1	0.273487	3.13825e-07	GBAT	3_127889268_G_GGTGGTGAGCACC	2.358e-31
Tumor	rs7932094	RPLP0P2	OR51I2	0.257242	1.97561e-06	GBAT	11_61908440_T_C	3.034e-10
Tumor	rs7932094	RPLP0P2	OR51I2	0.257242	1.97561e-06	GBAT	11_61908440_T_C	3.034e-10
Tumor	rs7932094	RPLP0P2	DEFB118	0.292006	5.7956e-08	GBAT	11_61908440_T_C	3.034e-10
Tumor	rs9653927	RPL32P3	PSG8	0.311063	7.01827e-09	GBAT	3_127889268_G_GGTGGTGAGCACC	2.358e-31
Tumor	rs7951574	RPLP0P2	OR51I2	0.257242	1.97561e-06	GBAT	11_61908440_T_C	3.034e-10
Tumor	rs7951574	RPLP0P2	DEFB118	0.292006	5.7956e-08	GBAT	11_61908440_T_C	3.034e-10
Tumor	rs7951574	RPLP0P2	OR51I2	0.257242	1.97561e-06	GBAT	11_61908440_T_C	3.034e-10
Tumor	rs144520851	RPL32P3	PSG8	0.311063	7.01827e-09	GBAT	3_127889268_G_GGTGGTGAGCACC	2.358e-31
Tumor	rs2305465	RPLP0P2	DEFB118	0.292006	5.7956e-08	GBAT	11_61908440_T_C	3.034e-10
Tumor	rs2305465	RPLP0P2	OR51I2	0.257242	1.97561e-06	GBAT	11_61908440_T_C	3.034e-10
Tumor	rs2305465	RPLP0P2	OR51I2	0.257242	1.97561e-06	GBAT	11_61908440_T_C	3.034e-10
Tumor	rs79273149	RPL32P3	PSG8	0.311063	7.01827e-09	GBAT	3_127889268_G_GGTGGTGAGCACC	2.358e-31
Tumor	chr11:61108974:G:A	RPLP0P2	OR51I2	0.257242	1.97561e-06	GBAT	11_61908440_T_C	3.034e-10
Tumor	chr11:61108974:G:A	RPLP0P2	DEFB118	0.292006	5.7956e-08	GBAT	11_61908440_T_C	3.034e-10
Tumor	chr11:61108974:G:A	RPLP0P2	OR51I2	0.257242	1.97561e-06	GBAT	11_61908440_T_C	3.034e-10
Tumor	rs150165375	RFPL1S	OR4C16	0.30263	7.26337e-09	GBAT	22_28888939_G_A	2.433e-08
Tumor	rs150165375	RFPL1S	OR4A15	0.278885	1.16725e-07	GBAT	22_28888939_G_A	2.433e-08
Tumor	rs150165375	RFPL1S	TAS2R16	0.29272	2.30745e-08	GBAT	22_28888939_G_A	2.433e-08
Tumor	rs150165375	RFPL1S	TBC1D21	0.284492	1.72415e-07	GBAT	22_28888939_G_A	2.433e-08
Tumor	rs2513329	RPLP0P2	OR51I2	0.257242	1.97561e-06	GBAT	11_61908440_T_C	3.034e-10
Tumor	rs2513329	RPLP0P2	DEFB118	0.292006	5.7956e-08	GBAT	11_61908440_T_C	3.034e-10
Tumor	rs2513329	RPLP0P2	OR51I2	0.257242	1.97561e-06	GBAT	11_61908440_T_C	3.034e-10
Tumor	rs138817888	RPL32P3	PSG8	0.311063	7.01827e-09	GBAT	3_127889268_G_GGTGGTGAGCACC	2.358e-31
Tumor	rs9866175	RPL32P3	PSG8	0.311063	7.01827e-09	GBAT	3_127889268_G_GGTGGTGAGCACC	2.358e-31
Tumor	rs7107608	RPLP0P2	OR51I2	0.257242	1.97561e-06	GBAT	11_61908440_T_C	3.034e-10
Tumor	rs7107608	RPLP0P2	OR51I2	0.257242	1.97561e-06	GBAT	11_61908440_T_C	3.034e-10
Tumor	rs7107608	RPLP0P2	DEFB118	0.292006	5.7956e-08	GBAT	11_61908440_T_C	3.034e-10
Tumor	rs7934735	RPLP0P2	OR51I2	0.257242	1.97561e-06	GBAT	11_61908440_T_C	3.034e-10
Tumor	rs7934735	RPLP0P2	DEFB118	0.292006	5.7956e-08	GBAT	11_61908440_T_C	3.034e-10
Tumor	rs7934735	RPLP0P2	OR51I2	0.257242	1.97561e-06	GBAT	11_61908440_T_C	3.034e-10
Tumor	rs12286866	RPLP0P2	OR51I2	0.257242	1.97561e-06	GBAT	11_61908440_T_C	3.034e-10
Tumor	rs12286866	RPLP0P2	DEFB118	0.292006	5.7956e-08	GBAT	11_61908440_T_C	3.034e-10
Tumor	rs12286866	RPLP0P2	OR51I2	0.257242	1.97561e-06	GBAT	11_61908440_T_C	3.034e-10
Tumor	rs7648687	RPL32P3	PSG8	0.311063	7.01827e-09	GBAT	3_127889268_G_GGTGGTGAGCACC	2.358e-31
Tumor	rs7645617	RPL32P3	PSG8	0.311063	7.01827e-09	GBAT	3_127889268_G_GGTGGTGAGCACC	2.358e-31
Tumor	rs12289370	RPLP0P2	OR51I2	0.257242	1.97561e-06	GBAT	11_61908440_T_C	3.034e-10
Tumor	rs12289370	RPLP0P2	DEFB118	0.292006	5.7956e-08	GBAT	11_61908440_T_C	3.034e-10
Tumor	rs12289370	RPLP0P2	OR51I2	0.257242	1.97561e-06	GBAT	11_61908440_T_C	3.034e-10
Tumor	rs11230664	RPLP0P2	OR51I2	0.257242	1.97561e-06	GBAT	11_61908440_T_C	3.034e-10
Tumor	rs11230664	RPLP0P2	OR51I2	0.257242	1.97561e-06	GBAT	11_61908440_T_C	3.034e-10
Tumor	rs11230664	RPLP0P2	DEFB118	0.292006	5.7956e-08	GBAT	11_61908440_T_C	3.034e-10
Tumor	rs791902	PPP1R2P1	CST9	0.2918	5.67519e-08	GBAT	6_32856096_A_ATAACTT	6.922e-10
Tumor	rs791902	PPP1R2P1	CST9	0.2918	5.67519e-08	GBAT	6_32856096_A_ATAACTT	6.922e-10
Tumor	rs560111	PPP1R2P1	CST9	0.2918	5.67519e-08	GBAT	6_32856096_A_ATAACTT	6.922e-10
Tumor	rs560111	PPP1R2P1	CST9	0.2918	5.67519e-08	GBAT	6_32856096_A_ATAACTT	6.922e-10
Tumor	rs509539	PPP1R2P1	CST9	0.2918	5.67519e-08	GBAT	6_32856096_A_ATAACTT	6.922e-10
Tumor	rs509539	PPP1R2P1	CST9	0.2918	5.67519e-08	GBAT	6_32856096_A_ATAACTT	6.922e-10
Tumor	rs11230658	RPLP0P2	OR51I2	0.257242	1.97561e-06	GBAT	11_61908440_T_C	3.034e-10
Tumor	rs11230658	RPLP0P2	DEFB118	0.292006	5.7956e-08	GBAT	11_61908440_T_C	3.034e-10
Tumor	rs11230658	RPLP0P2	OR51I2	0.257242	1.97561e-06	GBAT	11_61908440_T_C	3.034e-10
Tumor	rs73490303	RPLP0P2	OR51I2	0.257242	1.97561e-06	GBAT	11_61908440_T_C	3.034e-10
Tumor	rs73490303	RPLP0P2	DEFB118	0.292006	5.7956e-08	GBAT	11_61908440_T_C	3.034e-10
Tumor	rs73490303	RPLP0P2	OR51I2	0.257242	1.97561e-06	GBAT	11_61908440_T_C	3.034e-10
Tumor	rs61720611	RPLP0P2	DEFB118	0.292006	5.7956e-08	GBAT	11_61908440_T_C	3.034e-10
Tumor	rs61720611	RPLP0P2	OR51I2	0.257242	1.97561e-06	GBAT	11_61908440_T_C	3.034e-10
Tumor	rs61720611	RPLP0P2	OR51I2	0.257242	1.97561e-06	GBAT	11_61908440_T_C	3.034e-10
Tumor	rs12277294	RPLP0P2	DEFB118	0.292006	5.7956e-08	GBAT	11_61908440_T_C	3.034e-10
Tumor	rs12277294	RPLP0P2	OR51I2	0.257242	1.97561e-06	GBAT	11_61908440_T_C	3.034e-10
Tumor	rs12277294	RPLP0P2	OR51I2	0.257242	1.97561e-06	GBAT	11_61908440_T_C	3.034e-10
Tumor	rs12275530	RPLP0P2	OR51I2	0.257242	1.97561e-06	GBAT	11_61908440_T_C	3.034e-10
Tumor	rs12275530	RPLP0P2	DEFB118	0.292006	5.7956e-08	GBAT	11_61908440_T_C	3.034e-10
Tumor	rs12275530	RPLP0P2	OR51I2	0.257242	1.97561e-06	GBAT	11_61908440_T_C	3.034e-10
Tumor	rs2307298	SNORA7B	OR5M1	-0.32229	2.72169e-09	GBAT	3_128275459_C_T	1.054e-09
Tumor	rs114866944	TDRG1	FERD3L	0.392928	7.68652e-14	GBAT	6_41525739_A_G	8.781e-21
Tumor	rs111764109	TDRG1	FERD3L	0.392928	7.68652e-14	GBAT	6_41525739_A_G	8.781e-21
Tumor	rs35594969	TERC	NEUROD6	0.325551	1.09169e-09	GBAT	3_169799704_G_A	1.64e-24
Tumor	rs35594969	TERC	NEUROD6	0.325551	1.09169e-09	GBAT	3_169799704_G_A	1.64e-24
Tumor	rs35594969	TERC	ZIC4	0.264514	9.65312e-07	GBAT	3_169799704_G_A	1.64e-24
Tumor	rs115032831	RPLP0P2	LIPN	0.449169	4.14846e-18	GBAT	11_61908440_T_C	3.034e-10
Tumor	rs74613517	RPLP0P2	LIPN	0.449169	4.14846e-18	GBAT	11_61908440_T_C	3.034e-10
Tumor	rs111785324	RPLP0P2	LIPN	0.449169	4.14846e-18	GBAT	11_61908440_T_C	3.034e-10
Tumor	rs116530536	RPLP0P2	LIPN	0.449169	4.14846e-18	GBAT	11_61908440_T_C	3.034e-10
Tumor	rs115659029	TERC	NEUROD6	0.325551	1.09169e-09	GBAT	3_169799704_G_A	1.64e-24
Tumor	rs115659029	TERC	ZIC4	0.264514	9.65312e-07	GBAT	3_169799704_G_A	1.64e-24
Tumor	rs115659029	TERC	NEUROD6	0.325551	1.09169e-09	GBAT	3_169799704_G_A	1.64e-24
Tumor	rs12270474	RPLP0P2	LIPN	0.449169	4.14846e-18	GBAT	11_61908440_T_C	3.034e-10
Tumor	rs11230609	RPLP0P2	LIPN	0.449169	4.14846e-18	GBAT	11_61908440_T_C	3.034e-10
Tumor	rs57078296	RPLP0P2	LIPN	0.449169	4.14846e-18	GBAT	11_61908440_T_C	3.034e-10
Tumor	rs12276642	RPLP0P2	LIPN	0.449169	4.14846e-18	GBAT	11_61908440_T_C	3.034e-10
Tumor	rs1290646	NAPSB	CSDC2	0.177468	2.07004e-07	GBAT	19_51360840_C_T	4.258e-81
Tumor	rs12276163	RPLP0P2	LIPN	0.449169	4.14846e-18	GBAT	11_61908440_T_C	3.034e-10
Tumor	rs921470	NAPSB	CSDC2	0.177468	2.07004e-07	GBAT	19_51342838_GGGAGGAGGGGCTGGGGTCCTGGACTCCTGGGTCTGAA_G	1.624e-40

### Sheet: Table S2
Tissue	SNP	ncRNA	pcGene	Method	Overall Risk GWAS SNP	Overall Risk GWAS P	Luminal A Risk GWAS SNP	Luminal A Risk GWAS P	Luminal B Risk GWAS SNP	Luminal B Risk GWAS P	Luminal B, HER2- Risk GWAS SNP	Luminal B, HER2- Risk GWAS P	TNBC Risk GWAS SNP	TNBC Risk GWAS P
Healthy	rs7543720	ENSG00000231365	ENSG00000009724	Mediation	1:120561314	1.1519e-26	1:120561314	1.61818e-37
Healthy	rs984181	ENSG00000232759	ENSG00000048540	Mediation	7:21940960	1.68714e-08
Healthy	rs13421350	ENSG00000225205	ENSG00000073050	Mediation	2:172972971	1.26511e-11	2:172972971	9.55275e-23	2:174219118	7.19387e-08
Healthy	rs11012	ENSG00000214401	ENSG00000108379	Mediation	17:43681771	5.07243e-12	17:43658409	8.01964e-08
Healthy	rs11012	ENSG00000214401	ENSG00000108379	Mediation	17:43681771	5.07243e-12	17:43658409	8.01964e-08
Healthy	rs11012	ENSG00000214401	ENSG00000108379	Mediation	17:43681771	5.07243e-12	17:43658409	8.01964e-08
Healthy	rs173365	ENSG00000214401	ENSG00000108379	Mediation	17:43681771	5.07243e-12	17:43658409	8.01964e-08
Healthy	rs7590263	ENSG00000270210	ENSG00000110108	Mediation									2:29045868	1.61108e-11
Healthy	rs199498	ENSG00000214401	ENSG00000120088	Mediation	17:44252468	6.78667e-12
Healthy	rs2074404	ENSG00000214401	ENSG00000120088	Mediation	17:44252468	6.78667e-12
Healthy	rs199501	ENSG00000214401	ENSG00000120088	Mediation	17:44252468	6.78667e-12
Healthy	rs7224212	ENSG00000262580	ENSG00000120262	Mediation	17:77771548	2.28081e-11
Healthy	rs7638936	ENSG00000240875, ENSG00000243926	ENSG00000128710	Mediation	3:156535958	3.25544e-08					3:156399180	1.65645e-08
Healthy	rs6815105	ENSG00000251022	ENSG00000134644	Mediation	4:84367759	2.38846e-12	4:84370124	1.96421e-08
Healthy	rs1393260	ENSG00000245694	ENSG00000134644	Mediation	16:54682064	1.5175e-14	16:54682064	5.13926e-11
Healthy	rs9933776	ENSG00000245694	ENSG00000134644	Mediation	16:54682064	1.5175e-14	16:54682064	5.13926e-11
Healthy	rs6815105	ENSG00000251022	ENSG00000134644	Mediation	4:84367759	2.38846e-12	4:84370124	1.96421e-08
Healthy	rs6815105	ENSG00000251022	ENSG00000134644	Mediation	4:84367759	2.38846e-12	4:84370124	1.96421e-08
Healthy	rs12445818	ENSG00000245694	ENSG00000134644	Mediation	16:54682064	1.5175e-14	16:54682064	5.13926e-11
Healthy	rs12445818	ENSG00000245694	ENSG00000134644	Mediation	16:54682064	1.5175e-14	16:54682064	5.13926e-11
Healthy	rs12445818	ENSG00000245694	ENSG00000134644	Mediation	16:54682064	1.5175e-14	16:54682064	5.13926e-11
Healthy	rs1393260	ENSG00000245694	ENSG00000134644	Mediation	16:54682064	1.5175e-14	16:54682064	5.13926e-11
Healthy	rs9933776	ENSG00000245694	ENSG00000134644	Mediation	16:54682064	1.5175e-14	16:54682064	5.13926e-11
Healthy	rs6815105	ENSG00000251022	ENSG00000134644	Mediation	4:84367759	2.38846e-12	4:84370124	1.96421e-08
Healthy	rs9933776	ENSG00000245694	ENSG00000134644	Mediation	16:54682064	1.5175e-14	16:54682064	5.13926e-11
Healthy	rs1393260	ENSG00000245694	ENSG00000134644	Mediation	16:54682064	1.5175e-14	16:54682064	5.13926e-11
Healthy	rs2069519	ENSG00000246877	ENSG00000135392	Mediation			15:75932777	1.57257e-09
Healthy	rs2069522	ENSG00000246877	ENSG00000135392	Mediation			15:75932777	1.57257e-09
Healthy	rs4646427	ENSG00000246877	ENSG00000135392	Mediation			15:75932777	1.57257e-09
Healthy	rs2069525	ENSG00000246877	ENSG00000135392	Mediation			15:75932777	1.57257e-09
Healthy	rs2069526	ENSG00000246877	ENSG00000135392	Mediation			15:75932777	1.57257e-09
Healthy	rs4646425	ENSG00000246877	ENSG00000135392	Mediation			15:75932777	1.57257e-09
Healthy	rs11631682	ENSG00000246877	ENSG00000135392	Mediation			15:75932777	1.57257e-09
Healthy	rs2965155	ENSG00000266903	ENSG00000135406	Mediation	19:44283031	2.34366e-22	19:44283447	7.44336e-18
Healthy	rs4889954	ENSG00000275479	ENSG00000137337	Mediation	17:77771548	2.28081e-11
Healthy	rs11150840	ENSG00000275479	ENSG00000137337	Mediation	17:77771548	2.28081e-11
Healthy	rs12883863	ENSG00000258708	ENSG00000138078	Mediation	14:37136545	1.27411e-22	14:37121447	1.62167e-25
Healthy	rs1169647	ENSG00000268388	ENSG00000140749	Mediation	16:87032855	6.26312e-10
Healthy	rs685320	ENSG00000261625	ENSG00000145425	Mediation	11:69331418	2.09445e-147	11:69331418	1.60759e-187	11:69331418	4.80477e-11	11:69331418	9.38497e-17
Healthy	rs568862	ENSG00000261625	ENSG00000145425	Mediation	11:69331418	2.09445e-147	11:69331418	1.60759e-187	11:69331418	4.80477e-11	11:69331418	9.38497e-17
Healthy	rs6421653	ENSG00000261625	ENSG00000145425	Mediation	11:69331418	2.09445e-147	11:69331418	1.60759e-187	11:69331418	4.80477e-11	11:69331418	9.38497e-17
Healthy	rs1022312	ENSG00000269973	ENSG00000145476	Mediation	2:10138607	3.58508e-10	2:10138983	3.47209e-08
Healthy	rs11686239	ENSG00000269973	ENSG00000145476	Mediation	2:10138607	3.58508e-10	2:10138983	3.47209e-08
Healthy	rs6432041	ENSG00000269973	ENSG00000145476	Mediation	2:10138607	3.58508e-10	2:10138983	3.47209e-08
Healthy	rs6918586	ENSG00000272462, ENSG00000272810	ENSG00000149657	Mediation	6:26680698	1.14326e-08
Healthy	rs1918705	ENSG00000188525	ENSG00000162426	Mediation	2:10138607	3.58508e-10	2:10138983	3.47209e-08
Healthy	rs7145372	ENSG00000269958	ENSG00000162643	Mediation	14:105213978	2.03905e-09	14:105245251	7.82827e-08
Healthy	rs2071300	ENSG00000272462	ENSG00000163681	Mediation	6:26680698	1.14326e-08
Healthy	rs4460629	ENSG00000231064	ENSG00000165915	Mediation	1:155198347	4.12732e-13	1:155155608	5.60426e-12
Healthy	rs7556304	ENSG00000231064	ENSG00000165915	Mediation	1:155198347	4.12732e-13	1:155155608	5.60426e-12
Healthy	rs11264338	ENSG00000231064	ENSG00000165915	Mediation	1:155198347	4.12732e-13	1:155155608	5.60426e-12
Healthy	rs4421576	ENSG00000231064	ENSG00000165915	Mediation	1:155198347	4.12732e-13	1:155155608	5.60426e-12
Healthy	rs11264339	ENSG00000231064	ENSG00000165915	Mediation	1:155198347	4.12732e-13	1:155155608	5.60426e-12
Healthy	rs11264337	ENSG00000231064	ENSG00000165915	Mediation	1:155198347	4.12732e-13	1:155155608	5.60426e-12
Healthy	rs364691	ENSG00000267058	ENSG00000169760	Mediation	19:44283031	2.34366e-22	19:44283447	7.44336e-18
Healthy	rs34134208	ENSG00000278765	ENSG00000169764	Mediation	17:44517766	6.15287e-09
Healthy	rs12600441	ENSG00000228639	ENSG00000171490	Mediation	17:70405095	4.19059e-08
Healthy	rs501764	ENSG00000197308	ENSG00000171735	Mediation	10:9088113	5.32573e-11
Healthy	rs713954	ENSG00000223704	ENSG00000174130	Mediation	22:28195386	3.00536e-11			22:28195386	1.00903e-11
Healthy	rs2017722	ENSG00000223704	ENSG00000174130	Mediation	22:28195386	3.00536e-11			22:28195386	1.00903e-11
Healthy	rs5761818	ENSG00000223704	ENSG00000174130	Mediation	22:28195386	3.00536e-11			22:28195386	1.00903e-11
Healthy	rs4242	ENSG00000223704	ENSG00000174130	Mediation	22:28195386	3.00536e-11			22:28195386	1.00903e-11
Healthy	rs8135308	ENSG00000273032, ENSG00000273311	ENSG00000175318	Mediation			22:19766137	3.56085e-08
Healthy	rs2238740	ENSG00000273032, ENSG00000273311	ENSG00000175318	Mediation			22:19766137	3.56085e-08
Healthy	rs2057754	ENSG00000273032, ENSG00000273311	ENSG00000175318	Mediation			22:19766137	3.56085e-08
Healthy	rs10483100	ENSG00000273032, ENSG00000273311	ENSG00000175318	Mediation			22:19766137	3.56085e-08
Healthy	rs4072037	ENSG00000225855, ENSG00000231064	ENSG00000178188	Mediation	1:155198347	4.12732e-13	1:155155608	5.60426e-12
Healthy	rs914615	ENSG00000225855, ENSG00000231064	ENSG00000178188	Mediation	1:155198347	4.12732e-13	1:155155608	5.60426e-12
Healthy	rs9933776	ENSG00000245694	ENSG00000178568	Mediation	16:54682064	1.5175e-14	16:54682064	5.13926e-11
Healthy	rs1393260	ENSG00000245694	ENSG00000178568	Mediation	16:54682064	1.5175e-14	16:54682064	5.13926e-11
Healthy	rs9933776	ENSG00000245694	ENSG00000178568	Mediation	16:54682064	1.5175e-14	16:54682064	5.13926e-11
Healthy	rs12445818	ENSG00000245694	ENSG00000178568	Mediation	16:54682064	1.5175e-14	16:54682064	5.13926e-11
Healthy	rs1393260	ENSG00000245694	ENSG00000178568	Mediation	16:54682064	1.5175e-14	16:54682064	5.13926e-11
Healthy	rs6815105	ENSG00000251022	ENSG00000178568	Mediation	4:84367759	2.38846e-12	4:84370124	1.96421e-08
Healthy	rs9933776	ENSG00000245694	ENSG00000178568	Mediation	16:54682064	1.5175e-14	16:54682064	5.13926e-11
Healthy	rs6815105	ENSG00000251022	ENSG00000178568	Mediation	4:84367759	2.38846e-12	4:84370124	1.96421e-08
Healthy	rs12445818	ENSG00000245694	ENSG00000178568	Mediation	16:54682064	1.5175e-14	16:54682064	5.13926e-11
Healthy	rs12445818	ENSG00000245694	ENSG00000178568	Mediation	16:54682064	1.5175e-14	16:54682064	5.13926e-11
Healthy	rs6815105	ENSG00000251022	ENSG00000178568	Mediation	4:84367759	2.38846e-12	4:84370124	1.96421e-08
Healthy	rs1393260	ENSG00000245694	ENSG00000178568	Mediation	16:54682064	1.5175e-14	16:54682064	5.13926e-11
Healthy	rs6815105	ENSG00000251022	ENSG00000178568	Mediation	4:84367759	2.38846e-12	4:84370124	1.96421e-08
Healthy	rs17780630	ENSG00000205037	ENSG00000182179	Mediation	16:87032855	6.26312e-10
Healthy	rs7208829	ENSG00000198496	ENSG00000183346	Mediation	17:40836389	1.74188e-09	17:40836389	7.21092e-11
Healthy	rs2121362	ENSG00000273258	ENSG00000183495	Mediation	2:174210908	5.05907e-10			2:174219118	7.19387e-08
Healthy	rs338387	ENSG00000260657	ENSG00000184206	Mediation			15:67457698	3.83546e-08
Healthy	rs11012	ENSG00000214401	ENSG00000185829	Mediation	17:43681771	5.07243e-12	17:43658409	8.01964e-08
Healthy	rs11012	ENSG00000214401	ENSG00000185829	Mediation	17:43681771	5.07243e-12	17:43658409	8.01964e-08
Healthy	rs11012	ENSG00000214401	ENSG00000185829	Mediation	17:43681771	5.07243e-12	17:43658409	8.01964e-08
Healthy	rs200973	ENSG00000272009, ENSG00000224843	ENSG00000186470	Mediation	6:26961280	3.46287e-08
Healthy	rs4713118	ENSG00000272009, ENSG00000224843	ENSG00000186470	Mediation	6:26680698	1.14326e-08
Healthy	rs9283880	ENSG00000272009, ENSG00000224843	ENSG00000186470	Mediation	6:26961280	3.46287e-08
Healthy	rs2056925	ENSG00000272009, ENSG00000224843	ENSG00000186470	Mediation	6:26706602	2.82256e-08
Healthy	rs742046	ENSG00000272009, ENSG00000224843	ENSG00000186470	Mediation	6:26961280	3.46287e-08
Healthy	rs742047	ENSG00000272009	ENSG00000186470	Mediation	6:26961280	3.46287e-08
Healthy	rs200988	ENSG00000272009	ENSG00000186470	Mediation	6:26961280	3.46287e-08
Healthy	rs200951	ENSG00000272009	ENSG00000186470	Mediation	6:26961280	3.46287e-08
Healthy	rs200997	ENSG00000272009	ENSG00000186470	Mediation	6:26961280	3.46287e-08
Healthy	rs200973	ENSG00000272009, ENSG00000224843	ENSG00000186470	Mediation	6:26961280	3.46287e-08
Healthy	rs9348775	ENSG00000272009, ENSG00000224843	ENSG00000186470	Mediation	6:26706602	2.82256e-08
Healthy	rs9380010	ENSG00000272009	ENSG00000186470	Mediation	6:26706602	2.82256e-08
Healthy	rs9468220	ENSG00000272009	ENSG00000186470	Mediation	6:26961280	3.46287e-08
Healthy	rs9461406	ENSG00000272009	ENSG00000186470	Mediation	6:26961280	3.46287e-08
Healthy	rs9468203	ENSG00000272009	ENSG00000186470	Mediation	6:26706602	2.82256e-08
Healthy	rs7776351	ENSG00000272009, ENSG00000224843	ENSG00000186470	Mediation	6:26961280	3.46287e-08
Healthy	rs9461405	ENSG00000272009, ENSG00000224843	ENSG00000186470	Mediation	6:26961280	3.46287e-08
Healthy	rs4713118	ENSG00000272009, ENSG00000224843	ENSG00000186470	Mediation	6:26680698	1.14326e-08
Healthy	rs7759217	ENSG00000272009, ENSG00000224843	ENSG00000186470	Mediation	6:26961280	3.46287e-08
Healthy	rs7759217	ENSG00000272009, ENSG00000224843	ENSG00000186470	Mediation	6:26961280	3.46287e-08
Healthy	rs9295746	ENSG00000272009	ENSG00000186470	Mediation	6:26961280	3.46287e-08
Healthy	rs9393848	ENSG00000272009	ENSG00000186470	Mediation	6:26706602	2.82256e-08
Healthy	rs510987	ENSG00000272009	ENSG00000186470	Mediation	6:26961280	3.46287e-08
Healthy	rs2179095	ENSG00000272009, ENSG00000224843	ENSG00000186470	Mediation	6:26961280	3.46287e-08
Healthy	rs6901520	ENSG00000272009, ENSG00000224843	ENSG00000186470	Mediation	6:26961280	3.46287e-08
Healthy	rs2056925	ENSG00000272009, ENSG00000224843	ENSG00000186470	Mediation	6:26706602	2.82256e-08
Healthy	rs7127594	ENSG00000244926	ENSG00000186638	Mediation	11:44368892	4.51019e-08
Healthy	rs10843102	ENSG00000247934, ENSG00000278733	ENSG00000197580	Mediation	12:28174817	2.38404e-67	12:28174817	3.90372e-43			12:28151609	2.5355e-09	12:28174817	3.44255e-18
Healthy	rs10843099	ENSG00000247934, ENSG00000278733	ENSG00000197580	Mediation	12:28174817	2.38404e-67	12:28174817	3.90372e-43			12:28151609	2.5355e-09	12:28174817	3.44255e-18
Healthy	rs10219470	ENSG00000247934, ENSG00000278733	ENSG00000197580	Mediation	12:28174817	2.38404e-67	12:28174817	3.90372e-43			12:28151609	2.5355e-09	12:28174817	3.44255e-18
Healthy	rs171440	ENSG00000214401	ENSG00000197763	Mediation	17:43681771	5.07243e-12	17:43658409	8.01964e-08
Healthy	rs4800536	ENSG00000265750	ENSG00000198951	Mediation	18:20627691	4.89666e-09
Healthy	rs200991	ENSG00000272009	ENSG00000204644	Mediation	6:26961280	3.46287e-08
Healthy	rs200979	ENSG00000272009	ENSG00000204644	Mediation	6:26961280	3.46287e-08
Healthy	rs2056925	ENSG00000272009, ENSG00000224843	ENSG00000204644	Mediation	6:26706602	2.82256e-08
Healthy	rs7759217	ENSG00000272009, ENSG00000224843	ENSG00000204644	Mediation	6:26961280	3.46287e-08
Healthy	rs7759217	ENSG00000272009, ENSG00000224843	ENSG00000204644	Mediation	6:26961280	3.46287e-08
Healthy	rs4713118	ENSG00000272009, ENSG00000224843	ENSG00000204644	Mediation	6:26680698	1.14326e-08
Healthy	rs4713118	ENSG00000272009, ENSG00000224843	ENSG00000204644	Mediation	6:26680698	1.14326e-08
Healthy	rs2056925	ENSG00000272009, ENSG00000224843	ENSG00000204644	Mediation	6:26706602	2.82256e-08
Healthy	rs200989	ENSG00000272009	ENSG00000204644	Mediation	6:26961280	3.46287e-08
Healthy	rs9393777	ENSG00000224843	ENSG00000204644	Mediation	6:26680698	1.14326e-08
Healthy	rs200973	ENSG00000272009, ENSG00000224843	ENSG00000204644	Mediation	6:26961280	3.46287e-08
Healthy	rs200968	ENSG00000272009	ENSG00000204644	Mediation	6:26961280	3.46287e-08
Healthy	rs200973	ENSG00000272009, ENSG00000224843	ENSG00000204644	Mediation	6:26961280	3.46287e-08
Healthy	rs199454	ENSG00000214401	ENSG00000225190	Mediation	17:44252468	6.78667e-12
Healthy	rs199536	ENSG00000214401	ENSG00000225190	Mediation	17:44252468	6.78667e-12
Healthy	rs11012	ENSG00000214401	ENSG00000238083	Mediation	17:43681771	5.07243e-12	17:43658409	8.01964e-08
Healthy	rs11012	ENSG00000214401	ENSG00000238083	Mediation	17:43681771	5.07243e-12	17:43658409	8.01964e-08
Healthy	rs4523963	ENSG00000214401	ENSG00000238083	Mediation	17:43681771	5.07243e-12	17:43658409	8.01964e-08
Healthy	rs11012	ENSG00000214401	ENSG00000238083	Mediation	17:43681771	5.07243e-12	17:43658409	8.01964e-08
Healthy	rs2271028	ENSG00000197291	ENSG00000277443	Mediation	17:40836389	1.74188e-09	17:40836389	7.21092e-11
Healthy	rs10851888	ENSG00000260288	ENSG00000140386	GBAT			15:75932777	1.57257e-09
Healthy	rs11072591	ENSG00000260288	ENSG00000140386	GBAT			15:75932777	1.57257e-09
Healthy	rs11072610	ENSG00000260288	ENSG00000140386	GBAT			15:75932777	1.57257e-09
Healthy	rs11635463	ENSG00000260288	ENSG00000140386	GBAT			15:75932777	1.57257e-09
Healthy	rs12437981	ENSG00000260288	ENSG00000140386	GBAT			15:75932777	1.57257e-09
Healthy	rs2957614	ENSG00000260288	ENSG00000140386	GBAT			15:75932777	1.57257e-09
Healthy	rs3765115	ENSG00000260288	ENSG00000140386	GBAT			15:75932777	1.57257e-09
Healthy	rs4886495	ENSG00000260288	ENSG00000140386	GBAT			15:75932777	1.57257e-09
Healthy	rs4886805	ENSG00000260288	ENSG00000140386	GBAT			15:75932777	1.57257e-09
Healthy	rs4886816	ENSG00000260288	ENSG00000140386	GBAT			15:75932777	1.57257e-09
Healthy	rs13207082	ENSG00000261839	ENSG00000186470	GBAT	6:26680698	1.14326e-08
Healthy	rs13207082	ENSG00000261839	ENSG00000186470	GBAT	6:26680698	1.14326e-08
Healthy	rs13207082	ENSG00000272009	ENSG00000186470	GBAT	6:26680698	1.14326e-08
Healthy	rs13207082	ENSG00000272009	ENSG00000186470	GBAT	6:26680698	1.14326e-08
Tumor	rs146573406	ENSG00000208038	ENSG00000215547	Mediation	12:96027759	8.11071e-41	12:96027759	2.32024e-31					12:96027467	5.46077e-08
Tumor	rs146573406	ENSG00000208038	ENSG00000196248	Mediation	12:96027759	8.11071e-41	12:96027759	2.32024e-31					12:96027467	5.46077e-08
Tumor	rs146573406	ENSG00000208038	ENSG00000186795	Mediation	12:96027759	8.11071e-41	12:96027759	2.32024e-31					12:96027467	5.46077e-08
Tumor	rs61338976	ENSG00000264788	ENSG00000180934	Mediation	8:29507094	6.15878e-21	8:29507094	5.25699e-18					8:29521453	3.76592e-08
Tumor	rs73563266	ENSG00000264788	ENSG00000180934	Mediation	8:29507094	6.15878e-21	8:29507094	5.25699e-18					8:29521453	3.76592e-08
Tumor	rs57070155	ENSG00000264788	ENSG00000180934	Mediation	8:29507094	6.15878e-21	8:29507094	5.25699e-18					8:29521453	3.76592e-08
Tumor	rs56884243	ENSG00000264788	ENSG00000180934	Mediation	8:29507094	6.15878e-21	8:29507094	5.25699e-18					8:29521453	3.76592e-08
Tumor	rs6982697	ENSG00000264788	ENSG00000180934	Mediation	8:29507094	6.15878e-21	8:29507094	5.25699e-18					8:29521453	3.76592e-08
Tumor	rs11997614	ENSG00000264788	ENSG00000180934	Mediation	8:29507094	6.15878e-21	8:29507094	5.25699e-18					8:29521453	3.76592e-08
Tumor	rs7841598	ENSG00000264788	ENSG00000180934	Mediation	8:29507094	6.15878e-21	8:29507094	5.25699e-18					8:29521453	3.76592e-08
Tumor	rs58221691	ENSG00000264788	ENSG00000180934	Mediation	8:29507094	6.15878e-21	8:29507094	5.25699e-18					8:29521453	3.76592e-08
Tumor	rs60217767	ENSG00000264788	ENSG00000180934	Mediation	8:29507094	6.15878e-21	8:29507094	5.25699e-18					8:29521453	3.76592e-08
Tumor	rs73564338	ENSG00000264788	ENSG00000180934	Mediation	8:29507094	6.15878e-21	8:29507094	5.25699e-18					8:29521453	3.76592e-08
Tumor	rs8046738	ENSG00000265281	ENSG00000164822	Mediation	16:54682064	1.5175e-14	16:54682064	5.13926e-11
Tumor	rs77094995	ENSG00000265281	ENSG00000164822	Mediation	16:54682064	1.5175e-14	16:54682064	5.13926e-11
Tumor	rs78946581	ENSG00000265281	ENSG00000164822	Mediation	16:54682064	1.5175e-14	16:54682064	5.13926e-11
Tumor	rs78167472	ENSG00000264788	ENSG00000180934	Mediation	8:29507094	6.15878e-21	8:29507094	5.25699e-18					8:29521453	3.76592e-08
Tumor	rs60193812	ENSG00000264788	ENSG00000180934	Mediation	8:29507094	6.15878e-21	8:29507094	5.25699e-18					8:29521453	3.76592e-08
Tumor	rs7006983	ENSG00000264788	ENSG00000180934	Mediation	8:29507094	6.15878e-21	8:29507094	5.25699e-18					8:29521453	3.76592e-08
Tumor	rs78987223	ENSG00000264788	ENSG00000180934	Mediation	8:29507094	6.15878e-21	8:29507094	5.25699e-18					8:29521453	3.76592e-08
Tumor	rs59804851	ENSG00000264788	ENSG00000180934	Mediation	8:29507094	6.15878e-21	8:29507094	5.25699e-18					8:29521453	3.76592e-08
Tumor	rs76018051	ENSG00000264788	ENSG00000180934	Mediation	8:29507094	6.15878e-21	8:29507094	5.25699e-18					8:29521453	3.76592e-08
Tumor	rs56707611	ENSG00000264788	ENSG00000180934	Mediation	8:29507094	6.15878e-21	8:29507094	5.25699e-18					8:29521453	3.76592e-08
Tumor	rs58048787	ENSG00000264788	ENSG00000180934	Mediation	8:29507094	6.15878e-21	8:29507094	5.25699e-18					8:29521453	3.76592e-08
Tumor	rs77845621	ENSG00000264788	ENSG00000180934	Mediation	8:29507094	6.15878e-21	8:29507094	5.25699e-18					8:29521453	3.76592e-08
Tumor	rs7017805	ENSG00000264788	ENSG00000180934	Mediation	8:29507094	6.15878e-21	8:29507094	5.25699e-18					8:29521453	3.76592e-08
Tumor	rs8046738	ENSG00000265281	ENSG00000253548	Mediation	16:54682064	1.5175e-14	16:54682064	5.13926e-11
Tumor	rs77094995	ENSG00000265281	ENSG00000253548	Mediation	16:54682064	1.5175e-14	16:54682064	5.13926e-11
Tumor	rs78946581	ENSG00000265281	ENSG00000253548	Mediation	16:54682064	1.5175e-14	16:54682064	5.13926e-11
Tumor	rs117443395	ENSG00000264788	ENSG00000136694	Mediation	8:29507094	6.15878e-21	8:29507094	5.25699e-18					8:29521453	3.76592e-08
Tumor	rs58960764	ENSG00000264788	ENSG00000136694	Mediation	8:29507094	6.15878e-21	8:29507094	5.25699e-18					8:29521453	3.76592e-08
Tumor	rs146573406	ENSG00000208038	ENSG00000164256	Mediation	12:96027759	8.11071e-41	12:96027759	2.32024e-31					12:96027467	5.46077e-08
Tumor	rs146573406	ENSG00000208038	ENSG00000141452	Mediation	12:96027759	8.11071e-41	12:96027759	2.32024e-31					12:96027467	5.46077e-08
Tumor	rs75726855	ENSG00000264788	ENSG00000180934	Mediation	8:29507094	6.15878e-21	8:29507094	5.25699e-18					8:29521453	3.76592e-08
Tumor	rs74335695	ENSG00000264788	ENSG00000180934	Mediation	8:29507094	6.15878e-21	8:29507094	5.25699e-18					8:29521453	3.76592e-08
Tumor	rs80105140	ENSG00000264788	ENSG00000180934	Mediation	8:29507094	6.15878e-21	8:29507094	5.25699e-18					8:29521453	3.76592e-08
Tumor	rs78553300	ENSG00000264788	ENSG00000180934	Mediation	8:29507094	6.15878e-21	8:29507094	5.25699e-18					8:29521453	3.76592e-08
Tumor	rs7841598	ENSG00000264788	ENSG00000176200	Mediation	8:29507094	6.15878e-21	8:29507094	5.25699e-18					8:29521453	3.76592e-08
Tumor	rs58221691	ENSG00000264788	ENSG00000176200	Mediation	8:29507094	6.15878e-21	8:29507094	5.25699e-18					8:29521453	3.76592e-08
Tumor	rs78167472	ENSG00000264788	ENSG00000176200	Mediation	8:29507094	6.15878e-21	8:29507094	5.25699e-18					8:29521453	3.76592e-08
Tumor	rs60193812	ENSG00000264788	ENSG00000176200	Mediation	8:29507094	6.15878e-21	8:29507094	5.25699e-18					8:29521453	3.76592e-08
Tumor	rs7006983	ENSG00000264788	ENSG00000176200	Mediation	8:29507094	6.15878e-21	8:29507094	5.25699e-18					8:29521453	3.76592e-08
Tumor	rs78987223	ENSG00000264788	ENSG00000176200	Mediation	8:29507094	6.15878e-21	8:29507094	5.25699e-18					8:29521453	3.76592e-08
Tumor	rs59804851	ENSG00000264788	ENSG00000176200	Mediation	8:29507094	6.15878e-21	8:29507094	5.25699e-18					8:29521453	3.76592e-08
Tumor	rs76018051	ENSG00000264788	ENSG00000176200	Mediation	8:29507094	6.15878e-21	8:29507094	5.25699e-18					8:29521453	3.76592e-08
Tumor	rs56707611	ENSG00000264788	ENSG00000176200	Mediation	8:29507094	6.15878e-21	8:29507094	5.25699e-18					8:29521453	3.76592e-08
Tumor	rs58048787	ENSG00000264788	ENSG00000176200	Mediation	8:29507094	6.15878e-21	8:29507094	5.25699e-18					8:29521453	3.76592e-08
Tumor	rs77845621	ENSG00000264788	ENSG00000176200	Mediation	8:29507094	6.15878e-21	8:29507094	5.25699e-18					8:29521453	3.76592e-08
Tumor	rs146573406	ENSG00000208038	ENSG00000164117	Mediation	12:96027759	8.11071e-41	12:96027759	2.32024e-31					12:96027467	5.46077e-08
Tumor	rs7017805	ENSG00000264788	ENSG00000176200	Mediation	8:29507094	6.15878e-21	8:29507094	5.25699e-18					8:29521453	3.76592e-08
Tumor	rs61338976	ENSG00000264788	ENSG00000176200	Mediation	8:29507094	6.15878e-21	8:29507094	5.25699e-18					8:29521453	3.76592e-08
Tumor	rs6981350	ENSG00000264788	ENSG00000136694	Mediation	8:29507094	6.15878e-21	8:29507094	5.25699e-18					8:29521453	3.76592e-08
Tumor	rs73563266	ENSG00000264788	ENSG00000176200	Mediation	8:29507094	6.15878e-21	8:29507094	5.25699e-18					8:29521453	3.76592e-08
Tumor	rs57070155	ENSG00000264788	ENSG00000176200	Mediation	8:29507094	6.15878e-21	8:29507094	5.25699e-18					8:29521453	3.76592e-08
Tumor	rs56884243	ENSG00000264788	ENSG00000176200	Mediation	8:29507094	6.15878e-21	8:29507094	5.25699e-18					8:29521453	3.76592e-08
Tumor	rs6982697	ENSG00000264788	ENSG00000176200	Mediation	8:29507094	6.15878e-21	8:29507094	5.25699e-18					8:29521453	3.76592e-08
Tumor	rs11997614	ENSG00000264788	ENSG00000176200	Mediation	8:29507094	6.15878e-21	8:29507094	5.25699e-18					8:29521453	3.76592e-08
Tumor	rs113260478	ENSG00000272533	ENSG00000231192	Mediation	14:105213978	2.03905e-09	14:105245251	7.82827e-08
Tumor	rs112361477	ENSG00000272533	ENSG00000231192	Mediation	14:105213978	2.03905e-09	14:105245251	7.82827e-08
Tumor	rs111333260	ENSG00000272533	ENSG00000231192	Mediation	14:105213978	2.03905e-09	14:105245251	7.82827e-08
Tumor	rs185584923	ENSG00000272533	ENSG00000231192	Mediation	14:105213978	2.03905e-09	14:105245251	7.82827e-08
Tumor	rs143220776	ENSG00000272533	ENSG00000231192	Mediation	14:105213978	2.03905e-09	14:105245251	7.82827e-08
Tumor	rs113260478	ENSG00000272533	ENSG00000205328	Mediation	14:105213978	2.03905e-09	14:105245251	7.82827e-08
Tumor	rs112361477	ENSG00000272533	ENSG00000205328	Mediation	14:105213978	2.03905e-09	14:105245251	7.82827e-08
Tumor	rs111333260	ENSG00000272533	ENSG00000205328	Mediation	14:105213978	2.03905e-09	14:105245251	7.82827e-08
Tumor	rs185584923	ENSG00000272533	ENSG00000205328	Mediation	14:105213978	2.03905e-09	14:105245251	7.82827e-08
Tumor	rs143220776	ENSG00000272533	ENSG00000205328	Mediation	14:105213978	2.03905e-09	14:105245251	7.82827e-08
Tumor	rs56802388	ENSG00000272533	ENSG00000231192	Mediation	14:105213978	2.03905e-09	14:105245251	7.82827e-08
Tumor	rs77554731	ENSG00000272533	ENSG00000231192	Mediation	14:105213978	2.03905e-09	14:105245251	7.82827e-08
Tumor	rs111696693	ENSG00000272533	ENSG00000231192	Mediation	14:105213978	2.03905e-09	14:105245251	7.82827e-08
Tumor	rs111581880	ENSG00000272533	ENSG00000231192	Mediation	14:105213978	2.03905e-09	14:105245251	7.82827e-08
Tumor	rs117443395	ENSG00000264788	ENSG00000169840	Mediation	8:29507094	6.15878e-21	8:29507094	5.25699e-18					8:29521453	3.76592e-08
Tumor	rs58960764	ENSG00000264788	ENSG00000169840	Mediation	8:29507094	6.15878e-21	8:29507094	5.25699e-18					8:29521453	3.76592e-08
Tumor	rs146573406	ENSG00000208038	ENSG00000135018	Mediation	12:96027759	8.11071e-41	12:96027759	2.32024e-31					12:96027467	5.46077e-08
Tumor	rs117443395	ENSG00000264788	ENSG00000219073	Mediation	8:29507094	6.15878e-21	8:29507094	5.25699e-18					8:29521453	3.76592e-08
Tumor	rs58960764	ENSG00000264788	ENSG00000219073	Mediation	8:29507094	6.15878e-21	8:29507094	5.25699e-18					8:29521453	3.76592e-08
Tumor	rs117443395	ENSG00000264788	ENSG00000221840	Mediation	8:29507094	6.15878e-21	8:29507094	5.25699e-18					8:29521453	3.76592e-08
Tumor	rs58960764	ENSG00000264788	ENSG00000221840	Mediation	8:29507094	6.15878e-21	8:29507094	5.25699e-18					8:29521453	3.76592e-08
Tumor	rs75726855	ENSG00000264788	ENSG00000176200	Mediation	8:29507094	6.15878e-21	8:29507094	5.25699e-18					8:29521453	3.76592e-08
Tumor	rs74335695	ENSG00000264788	ENSG00000176200	Mediation	8:29507094	6.15878e-21	8:29507094	5.25699e-18					8:29521453	3.76592e-08
Tumor	rs80105140	ENSG00000264788	ENSG00000176200	Mediation	8:29507094	6.15878e-21	8:29507094	5.25699e-18					8:29521453	3.76592e-08
Tumor	rs78553300	ENSG00000264788	ENSG00000176200	Mediation	8:29507094	6.15878e-21	8:29507094	5.25699e-18					8:29521453	3.76592e-08
Tumor	rs76538181	ENSG00000221287	ENSG00000196098	Mediation	5:132407058	1.7036e-08
Tumor	rs56802388	ENSG00000272533	ENSG00000205328	Mediation	14:105213978	2.03905e-09	14:105245251	7.82827e-08
Tumor	rs77554731	ENSG00000272533	ENSG00000205328	Mediation	14:105213978	2.03905e-09	14:105245251	7.82827e-08
Tumor	rs111696693	ENSG00000272533	ENSG00000205328	Mediation	14:105213978	2.03905e-09	14:105245251	7.82827e-08
Tumor	rs111581880	ENSG00000272533	ENSG00000205328	Mediation	14:105213978	2.03905e-09	14:105245251	7.82827e-08
Tumor	rs112849692	ENSG00000272533	ENSG00000231192	Mediation	14:105213978	2.03905e-09	14:105245251	7.82827e-08
Tumor	rs117914192	ENSG00000272533	ENSG00000231192	Mediation	14:105213978	2.03905e-09	14:105245251	7.82827e-08
Tumor	rs143653523	ENSG00000272533	ENSG00000231192	Mediation	14:105213978	2.03905e-09	14:105245251	7.82827e-08
Tumor	rs13360833	ENSG00000221287	ENSG00000196098	Mediation	5:132407058	1.7036e-08
Tumor	rs114991424	ENSG00000221287	ENSG00000196098	Mediation	5:132407058	1.7036e-08
Tumor	rs60217767	ENSG00000264788	ENSG00000176200	Mediation	8:29507094	6.15878e-21	8:29507094	5.25699e-18					8:29521453	3.76592e-08
Tumor	rs73564338	ENSG00000264788	ENSG00000176200	Mediation	8:29507094	6.15878e-21	8:29507094	5.25699e-18					8:29521453	3.76592e-08
Tumor	rs7838594	ENSG00000264788	ENSG00000180934	Mediation	8:29507094	6.15878e-21	8:29507094	5.25699e-18					8:29521453	3.76592e-08
Tumor	rs146573406	ENSG00000208038	ENSG00000166930	Mediation	12:96027759	8.11071e-41	12:96027759	2.32024e-31					12:96027467	5.46077e-08
Tumor	rs115661720	ENSG00000221287	ENSG00000196098	Mediation	5:132407058	1.7036e-08
Tumor	rs150978032	ENSG00000221287	ENSG00000196098	Mediation	5:132407058	1.7036e-08
Tumor	rs143509798	ENSG00000221287	ENSG00000196098	Mediation	5:132407058	1.7036e-08
Tumor	rs563954739	ENSG00000221287	ENSG00000196098	Mediation	5:132407058	1.7036e-08
Tumor	rs7841598	ENSG00000264788	ENSG00000198874	Mediation	8:29507094	6.15878e-21	8:29507094	5.25699e-18					8:29521453	3.76592e-08
Tumor	rs58221691	ENSG00000264788	ENSG00000198874	Mediation	8:29507094	6.15878e-21	8:29507094	5.25699e-18					8:29521453	3.76592e-08
Tumor	rs112849692	ENSG00000272533	ENSG00000205328	Mediation	14:105213978	2.03905e-09	14:105245251	7.82827e-08
Tumor	rs117914192	ENSG00000272533	ENSG00000205328	Mediation	14:105213978	2.03905e-09	14:105245251	7.82827e-08
Tumor	rs143653523	ENSG00000272533	ENSG00000205328	Mediation	14:105213978	2.03905e-09	14:105245251	7.82827e-08
Tumor	rs6981350	ENSG00000264788	ENSG00000219073	Mediation	8:29507094	6.15878e-21	8:29507094	5.25699e-18					8:29521453	3.76592e-08
Tumor	rs7841598	ENSG00000264788	ENSG00000136487	Mediation	8:29507094	6.15878e-21	8:29507094	5.25699e-18					8:29521453	3.76592e-08
Tumor	rs58221691	ENSG00000264788	ENSG00000136487	Mediation	8:29507094	6.15878e-21	8:29507094	5.25699e-18					8:29521453	3.76592e-08
Tumor	rs113047087	ENSG00000272533	ENSG00000231192	Mediation	14:105213978	2.03905e-09	14:105245251	7.82827e-08
Tumor	rs142683825	ENSG00000272533	ENSG00000231192	Mediation	14:105213978	2.03905e-09	14:105245251	7.82827e-08
Tumor	rs73362234	ENSG00000272533	ENSG00000231192	Mediation	14:105213978	2.03905e-09	14:105245251	7.82827e-08
Tumor	rs113693764	ENSG00000272533	ENSG00000231192	Mediation	14:105213978	2.03905e-09	14:105245251	7.82827e-08
Tumor	rs76289482	ENSG00000272533	ENSG00000231192	Mediation	14:105213978	2.03905e-09	14:105245251	7.82827e-08
Tumor	rs112795211	ENSG00000272533	ENSG00000231192	Mediation	14:105213978	2.03905e-09	14:105245251	7.82827e-08
Tumor	rs112246454	ENSG00000272533	ENSG00000231192	Mediation	14:105213978	2.03905e-09	14:105245251	7.82827e-08
Tumor	rs114076157	ENSG00000272533	ENSG00000231192	Mediation	14:105213978	2.03905e-09	14:105245251	7.82827e-08
Tumor	rs76749260	ENSG00000272533	ENSG00000231192	Mediation	14:105213978	2.03905e-09	14:105245251	7.82827e-08
Tumor	rs115088647	ENSG00000272533	ENSG00000231192	Mediation	14:105213978	2.03905e-09	14:105245251	7.82827e-08
Tumor	rs6981350	ENSG00000264788	ENSG00000169840	Mediation	8:29507094	6.15878e-21	8:29507094	5.25699e-18					8:29521453	3.76592e-08
Tumor	rs113260478	ENSG00000272533	ENSG00000182698	Mediation	14:105213978	2.03905e-09	14:105245251	7.82827e-08
Tumor	rs112361477	ENSG00000272533	ENSG00000182698	Mediation	14:105213978	2.03905e-09	14:105245251	7.82827e-08
Tumor	rs111333260	ENSG00000272533	ENSG00000182698	Mediation	14:105213978	2.03905e-09	14:105245251	7.82827e-08
Tumor	rs185584923	ENSG00000272533	ENSG00000182698	Mediation	14:105213978	2.03905e-09	14:105245251	7.82827e-08
Tumor	rs143220776	ENSG00000272533	ENSG00000182698	Mediation	14:105213978	2.03905e-09	14:105245251	7.82827e-08
Tumor	rs8046738	ENSG00000265281	ENSG00000221840	Mediation	16:54682064	1.5175e-14	16:54682064	5.13926e-11
Tumor	rs77094995	ENSG00000265281	ENSG00000221840	Mediation	16:54682064	1.5175e-14	16:54682064	5.13926e-11
Tumor	rs78946581	ENSG00000265281	ENSG00000221840	Mediation	16:54682064	1.5175e-14	16:54682064	5.13926e-11
Tumor	rs56802388	ENSG00000272533	ENSG00000182698	Mediation	14:105213978	2.03905e-09	14:105245251	7.82827e-08
Tumor	rs77554731	ENSG00000272533	ENSG00000182698	Mediation	14:105213978	2.03905e-09	14:105245251	7.82827e-08
Tumor	rs111696693	ENSG00000272533	ENSG00000182698	Mediation	14:105213978	2.03905e-09	14:105245251	7.82827e-08
Tumor	rs111581880	ENSG00000272533	ENSG00000182698	Mediation	14:105213978	2.03905e-09	14:105245251	7.82827e-08
Tumor	rs116008309	ENSG00000221287	ENSG00000196098	Mediation	5:132407058	1.7036e-08
Tumor	rs79048162	ENSG00000221287	ENSG00000196098	Mediation	5:132407058	1.7036e-08
Tumor	rs10479064	ENSG00000221287	ENSG00000196098	Mediation	5:132407058	1.7036e-08
Tumor	rs114793339	ENSG00000221287	ENSG00000196098	Mediation	5:132407058	1.7036e-08
Tumor	rs8046738	ENSG00000265281	ENSG00000008197	Mediation	16:54682064	1.5175e-14	16:54682064	5.13926e-11
Tumor	rs77094995	ENSG00000265281	ENSG00000008197	Mediation	16:54682064	1.5175e-14	16:54682064	5.13926e-11
Tumor	rs78946581	ENSG00000265281	ENSG00000008197	Mediation	16:54682064	1.5175e-14	16:54682064	5.13926e-11
Tumor	rs117443395	ENSG00000264788	ENSG00000244057	Mediation	8:29507094	6.15878e-21	8:29507094	5.25699e-18					8:29521453	3.76592e-08
Tumor	rs58960764	ENSG00000264788	ENSG00000244057	Mediation	8:29507094	6.15878e-21	8:29507094	5.25699e-18					8:29521453	3.76592e-08
Tumor	rs113047087	ENSG00000272533	ENSG00000205328	Mediation	14:105213978	2.03905e-09	14:105245251	7.82827e-08
Tumor	rs142683825	ENSG00000272533	ENSG00000205328	Mediation	14:105213978	2.03905e-09	14:105245251	7.82827e-08
Tumor	rs73362234	ENSG00000272533	ENSG00000205328	Mediation	14:105213978	2.03905e-09	14:105245251	7.82827e-08
Tumor	rs113693764	ENSG00000272533	ENSG00000205328	Mediation	14:105213978	2.03905e-09	14:105245251	7.82827e-08
Tumor	rs76289482	ENSG00000272533	ENSG00000205328	Mediation	14:105213978	2.03905e-09	14:105245251	7.82827e-08
Tumor	rs112795211	ENSG00000272533	ENSG00000205328	Mediation	14:105213978	2.03905e-09	14:105245251	7.82827e-08
Tumor	rs112246454	ENSG00000272533	ENSG00000205328	Mediation	14:105213978	2.03905e-09	14:105245251	7.82827e-08
Tumor	rs114076157	ENSG00000272533	ENSG00000205328	Mediation	14:105213978	2.03905e-09	14:105245251	7.82827e-08
Tumor	rs76749260	ENSG00000272533	ENSG00000205328	Mediation	14:105213978	2.03905e-09	14:105245251	7.82827e-08
Tumor	rs115088647	ENSG00000272533	ENSG00000205328	Mediation	14:105213978	2.03905e-09	14:105245251	7.82827e-08
Tumor	rs6981350	ENSG00000264788	ENSG00000221840	Mediation	8:29507094	6.15878e-21	8:29507094	5.25699e-18					8:29521453	3.76592e-08
Tumor	rs148687257	ENSG00000221287	ENSG00000196098	Mediation	5:132407058	1.7036e-08
Tumor	chr5:133404892:T:C	ENSG00000221287	ENSG00000196098	Mediation	5:132407058	1.7036e-08
Tumor	rs2568969	ENSG00000221287	ENSG00000196098	Mediation	5:132442263	1.72009e-08
Tumor	rs10044849	ENSG00000221287	ENSG00000196098	Mediation	5:132407058	1.7036e-08
Tumor	rs112849692	ENSG00000272533	ENSG00000182698	Mediation	14:105213978	2.03905e-09	14:105245251	7.82827e-08
Tumor	rs117914192	ENSG00000272533	ENSG00000182698	Mediation	14:105213978	2.03905e-09	14:105245251	7.82827e-08
Tumor	rs143653523	ENSG00000272533	ENSG00000182698	Mediation	14:105213978	2.03905e-09	14:105245251	7.82827e-08
Tumor	rs146573406	ENSG00000208038	ENSG00000137413	Mediation	12:96027759	8.11071e-41	12:96027759	2.32024e-31					12:96027467	5.46077e-08
Tumor	rs146573406	ENSG00000208038	ENSG00000105198	Mediation	12:96027759	8.11071e-41	12:96027759	2.32024e-31					12:96027467	5.46077e-08
Tumor	rs113047087	ENSG00000272533	ENSG00000074181	Mediation	14:105213978	2.03905e-09	14:105245251	7.82827e-08
Tumor	rs142683825	ENSG00000272533	ENSG00000074181	Mediation	14:105213978	2.03905e-09	14:105245251	7.82827e-08
Tumor	rs73362234	ENSG00000272533	ENSG00000074181	Mediation	14:105213978	2.03905e-09	14:105245251	7.82827e-08
Tumor	rs113693764	ENSG00000272533	ENSG00000074181	Mediation	14:105213978	2.03905e-09	14:105245251	7.82827e-08
Tumor	rs76289482	ENSG00000272533	ENSG00000074181	Mediation	14:105213978	2.03905e-09	14:105245251	7.82827e-08
Tumor	rs112795211	ENSG00000272533	ENSG00000074181	Mediation	14:105213978	2.03905e-09	14:105245251	7.82827e-08
Tumor	rs112246454	ENSG00000272533	ENSG00000074181	Mediation	14:105213978	2.03905e-09	14:105245251	7.82827e-08
Tumor	rs114076157	ENSG00000272533	ENSG00000074181	Mediation	14:105213978	2.03905e-09	14:105245251	7.82827e-08
Tumor	rs76749260	ENSG00000272533	ENSG00000074181	Mediation	14:105213978	2.03905e-09	14:105245251	7.82827e-08
Tumor	rs115088647	ENSG00000272533	ENSG00000074181	Mediation	14:105213978	2.03905e-09	14:105245251	7.82827e-08
Tumor	rs2259470	ENSG00000221287	ENSG00000196098	Mediation	5:132442263	1.72009e-08
Tumor	rs244934	ENSG00000221287	ENSG00000196098	Mediation	5:132442263	1.72009e-08
Tumor	rs117443395	ENSG00000264788	ENSG00000198104	Mediation	8:29507094	6.15878e-21	8:29507094	5.25699e-18					8:29521453	3.76592e-08
Tumor	rs58960764	ENSG00000264788	ENSG00000198104	Mediation	8:29507094	6.15878e-21	8:29507094	5.25699e-18					8:29521453	3.76592e-08
Tumor	rs146573406	ENSG00000208038	ENSG00000196652	Mediation	12:96027759	8.11071e-41	12:96027759	2.32024e-31					12:96027467	5.46077e-08
Tumor	rs7838594	ENSG00000264788	ENSG00000176200	Mediation	8:29507094	6.15878e-21	8:29507094	5.25699e-18					8:29521453	3.76592e-08
Tumor	rs78167472	ENSG00000264788	ENSG00000183389	Mediation	8:29507094	6.15878e-21	8:29507094	5.25699e-18					8:29521453	3.76592e-08
Tumor	rs60193812	ENSG00000264788	ENSG00000183389	Mediation	8:29507094	6.15878e-21	8:29507094	5.25699e-18					8:29521453	3.76592e-08
Tumor	rs7006983	ENSG00000264788	ENSG00000183389	Mediation	8:29507094	6.15878e-21	8:29507094	5.25699e-18					8:29521453	3.76592e-08
Tumor	rs78987223	ENSG00000264788	ENSG00000183389	Mediation	8:29507094	6.15878e-21	8:29507094	5.25699e-18					8:29521453	3.76592e-08
Tumor	rs59804851	ENSG00000264788	ENSG00000183389	Mediation	8:29507094	6.15878e-21	8:29507094	5.25699e-18					8:29521453	3.76592e-08
Tumor	rs76018051	ENSG00000264788	ENSG00000183389	Mediation	8:29507094	6.15878e-21	8:29507094	5.25699e-18					8:29521453	3.76592e-08
Tumor	rs56707611	ENSG00000264788	ENSG00000183389	Mediation	8:29507094	6.15878e-21	8:29507094	5.25699e-18					8:29521453	3.76592e-08
Tumor	rs58048787	ENSG00000264788	ENSG00000183389	Mediation	8:29507094	6.15878e-21	8:29507094	5.25699e-18					8:29521453	3.76592e-08
Tumor	rs77845621	ENSG00000264788	ENSG00000183389	Mediation	8:29507094	6.15878e-21	8:29507094	5.25699e-18					8:29521453	3.76592e-08
Tumor	rs7841598	ENSG00000264788	ENSG00000183389	Mediation	8:29507094	6.15878e-21	8:29507094	5.25699e-18					8:29521453	3.76592e-08
Tumor	rs58221691	ENSG00000264788	ENSG00000183389	Mediation	8:29507094	6.15878e-21	8:29507094	5.25699e-18					8:29521453	3.76592e-08
Tumor	rs2568968	ENSG00000221287	ENSG00000196098	Mediation	5:132442263	1.72009e-08
Tumor	rs56802388	ENSG00000272533	ENSG00000120314	Mediation	14:105213978	2.03905e-09	14:105245251	7.82827e-08
Tumor	rs77554731	ENSG00000272533	ENSG00000120314	Mediation	14:105213978	2.03905e-09	14:105245251	7.82827e-08
Tumor	rs111696693	ENSG00000272533	ENSG00000120314	Mediation	14:105213978	2.03905e-09	14:105245251	7.82827e-08
Tumor	rs111581880	ENSG00000272533	ENSG00000120314	Mediation	14:105213978	2.03905e-09	14:105245251	7.82827e-08
Tumor	rs8046738	ENSG00000265281	ENSG00000175143	Mediation	16:54682064	1.5175e-14	16:54682064	5.13926e-11
Tumor	rs77094995	ENSG00000265281	ENSG00000175143	Mediation	16:54682064	1.5175e-14	16:54682064	5.13926e-11
Tumor	rs78946581	ENSG00000265281	ENSG00000175143	Mediation	16:54682064	1.5175e-14	16:54682064	5.13926e-11
Tumor	rs146573406	ENSG00000208038	ENSG00000114850	Mediation	12:96027759	8.11071e-41	12:96027759	2.32024e-31					12:96027467	5.46077e-08
Tumor	rs8046738	ENSG00000265281	ENSG00000198874	Mediation	16:54682064	1.5175e-14	16:54682064	5.13926e-11
Tumor	rs77094995	ENSG00000265281	ENSG00000198874	Mediation	16:54682064	1.5175e-14	16:54682064	5.13926e-11
Tumor	rs78946581	ENSG00000265281	ENSG00000198874	Mediation	16:54682064	1.5175e-14	16:54682064	5.13926e-11
Tumor	rs113047087	ENSG00000272533	ENSG00000197879	Mediation	14:105213978	2.03905e-09	14:105245251	7.82827e-08
Tumor	rs142683825	ENSG00000272533	ENSG00000197879	Mediation	14:105213978	2.03905e-09	14:105245251	7.82827e-08
Tumor	rs73362234	ENSG00000272533	ENSG00000197879	Mediation	14:105213978	2.03905e-09	14:105245251	7.82827e-08
Tumor	rs113693764	ENSG00000272533	ENSG00000197879	Mediation	14:105213978	2.03905e-09	14:105245251	7.82827e-08
Tumor	rs76289482	ENSG00000272533	ENSG00000197879	Mediation	14:105213978	2.03905e-09	14:105245251	7.82827e-08
Tumor	rs112795211	ENSG00000272533	ENSG00000197879	Mediation	14:105213978	2.03905e-09	14:105245251	7.82827e-08
Tumor	rs112246454	ENSG00000272533	ENSG00000197879	Mediation	14:105213978	2.03905e-09	14:105245251	7.82827e-08
Tumor	rs114076157	ENSG00000272533	ENSG00000197879	Mediation	14:105213978	2.03905e-09	14:105245251	7.82827e-08
Tumor	rs76749260	ENSG00000272533	ENSG00000197879	Mediation	14:105213978	2.03905e-09	14:105245251	7.82827e-08
Tumor	rs115088647	ENSG00000272533	ENSG00000197879	Mediation	14:105213978	2.03905e-09	14:105245251	7.82827e-08
Tumor	rs7838594	ENSG00000264788	ENSG00000009954	Mediation	8:29507094	6.15878e-21	8:29507094	5.25699e-18					8:29521453	3.76592e-08
Tumor	rs113047087	ENSG00000272533	ENSG00000182698	Mediation	14:105213978	2.03905e-09	14:105245251	7.82827e-08
Tumor	rs142683825	ENSG00000272533	ENSG00000182698	Mediation	14:105213978	2.03905e-09	14:105245251	7.82827e-08
Tumor	rs73362234	ENSG00000272533	ENSG00000182698	Mediation	14:105213978	2.03905e-09	14:105245251	7.82827e-08
Tumor	rs113693764	ENSG00000272533	ENSG00000182698	Mediation	14:105213978	2.03905e-09	14:105245251	7.82827e-08
Tumor	rs76289482	ENSG00000272533	ENSG00000182698	Mediation	14:105213978	2.03905e-09	14:105245251	7.82827e-08
Tumor	rs112795211	ENSG00000272533	ENSG00000182698	Mediation	14:105213978	2.03905e-09	14:105245251	7.82827e-08
Tumor	rs112246454	ENSG00000272533	ENSG00000182698	Mediation	14:105213978	2.03905e-09	14:105245251	7.82827e-08
Tumor	rs114076157	ENSG00000272533	ENSG00000182698	Mediation	14:105213978	2.03905e-09	14:105245251	7.82827e-08
Tumor	rs76749260	ENSG00000272533	ENSG00000182698	Mediation	14:105213978	2.03905e-09	14:105245251	7.82827e-08
Tumor	rs115088647	ENSG00000272533	ENSG00000182698	Mediation	14:105213978	2.03905e-09	14:105245251	7.82827e-08
Tumor	rs7017805	ENSG00000264788	ENSG00000183389	Mediation	8:29507094	6.15878e-21	8:29507094	5.25699e-18					8:29521453	3.76592e-08
Tumor	rs8046738	ENSG00000265281	ENSG00000214929	Mediation	16:54682064	1.5175e-14	16:54682064	5.13926e-11
Tumor	rs8046738	ENSG00000265281	ENSG00000214929	Mediation	16:54682064	1.5175e-14	16:54682064	5.13926e-11
Tumor	rs8046738	ENSG00000265281	ENSG00000214929	Mediation	16:54682064	1.5175e-14	16:54682064	5.13926e-11
Tumor	rs77094995	ENSG00000265281	ENSG00000214929	Mediation	16:54682064	1.5175e-14	16:54682064	5.13926e-11
Tumor	rs77094995	ENSG00000265281	ENSG00000214929	Mediation	16:54682064	1.5175e-14	16:54682064	5.13926e-11
Tumor	rs77094995	ENSG00000265281	ENSG00000214929	Mediation	16:54682064	1.5175e-14	16:54682064	5.13926e-11
Tumor	rs78946581	ENSG00000265281	ENSG00000214929	Mediation	16:54682064	1.5175e-14	16:54682064	5.13926e-11
Tumor	rs78946581	ENSG00000265281	ENSG00000214929	Mediation	16:54682064	1.5175e-14	16:54682064	5.13926e-11
Tumor	rs78946581	ENSG00000265281	ENSG00000214929	Mediation	16:54682064	1.5175e-14	16:54682064	5.13926e-11
Tumor	rs7841598	ENSG00000264788	ENSG00000133114	Mediation	8:29507094	6.15878e-21	8:29507094	5.25699e-18					8:29521453	3.76592e-08
Tumor	rs58221691	ENSG00000264788	ENSG00000133114	Mediation	8:29507094	6.15878e-21	8:29507094	5.25699e-18					8:29521453	3.76592e-08
Tumor	rs8046738	ENSG00000265281	ENSG00000184032	Mediation	16:54682064	1.5175e-14	16:54682064	5.13926e-11
Tumor	rs77094995	ENSG00000265281	ENSG00000184032	Mediation	16:54682064	1.5175e-14	16:54682064	5.13926e-11
Tumor	rs78946581	ENSG00000265281	ENSG00000184032	Mediation	16:54682064	1.5175e-14	16:54682064	5.13926e-11
Tumor	rs113260478	ENSG00000272533	ENSG00000120314	Mediation	14:105213978	2.03905e-09	14:105245251	7.82827e-08
Tumor	rs112361477	ENSG00000272533	ENSG00000120314	Mediation	14:105213978	2.03905e-09	14:105245251	7.82827e-08
Tumor	rs111333260	ENSG00000272533	ENSG00000120314	Mediation	14:105213978	2.03905e-09	14:105245251	7.82827e-08
Tumor	rs185584923	ENSG00000272533	ENSG00000120314	Mediation	14:105213978	2.03905e-09	14:105245251	7.82827e-08
Tumor	rs143220776	ENSG00000272533	ENSG00000120314	Mediation	14:105213978	2.03905e-09	14:105245251	7.82827e-08
Tumor	rs117443395	ENSG00000264788	ENSG00000176200	Mediation	8:29507094	6.15878e-21	8:29507094	5.25699e-18					8:29521453	3.76592e-08
Tumor	rs58960764	ENSG00000264788	ENSG00000176200	Mediation	8:29507094	6.15878e-21	8:29507094	5.25699e-18					8:29521453	3.76592e-08
Tumor	rs146573406	ENSG00000208038	ENSG00000136758	Mediation	12:96027759	8.11071e-41	12:96027759	2.32024e-31					12:96027467	5.46077e-08
Tumor	rs115661720	ENSG00000221287	ENSG00000173908	Mediation	5:132407058	1.7036e-08
Tumor	rs150978032	ENSG00000221287	ENSG00000173908	Mediation	5:132407058	1.7036e-08
Tumor	rs143509798	ENSG00000221287	ENSG00000173908	Mediation	5:132407058	1.7036e-08
Tumor	rs563954739	ENSG00000221287	ENSG00000173908	Mediation	5:132407058	1.7036e-08
Tumor	rs7017805	ENSG00000264788	ENSG00000106153	Mediation	8:29507094	6.15878e-21	8:29507094	5.25699e-18					8:29521453	3.76592e-08
Tumor	rs7841598	ENSG00000264788	ENSG00000196098	Mediation	8:29507094	6.15878e-21	8:29507094	5.25699e-18					8:29521453	3.76592e-08
Tumor	rs58221691	ENSG00000264788	ENSG00000196098	Mediation	8:29507094	6.15878e-21	8:29507094	5.25699e-18					8:29521453	3.76592e-08
Tumor	rs146573406	ENSG00000208038	ENSG00000164363	Mediation	12:96027759	8.11071e-41	12:96027759	2.32024e-31					12:96027467	5.46077e-08
Tumor	rs146573406	ENSG00000208038	ENSG00000142182	Mediation	12:96027759	8.11071e-41	12:96027759	2.32024e-31					12:96027467	5.46077e-08
Tumor	rs244934	ENSG00000221287	ENSG00000135709	Mediation	5:132442263	1.72009e-08
Tumor	rs7838594	ENSG00000264788	ENSG00000186777	Mediation	8:29507094	6.15878e-21	8:29507094	5.25699e-18					8:29521453	3.76592e-08
Tumor	rs8046738	ENSG00000265281	ENSG00000080503	Mediation	16:54682064	1.5175e-14	16:54682064	5.13926e-11
Tumor	rs77094995	ENSG00000265281	ENSG00000080503	Mediation	16:54682064	1.5175e-14	16:54682064	5.13926e-11
Tumor	rs78946581	ENSG00000265281	ENSG00000080503	Mediation	16:54682064	1.5175e-14	16:54682064	5.13926e-11
Tumor	rs6981350	ENSG00000264788	ENSG00000244057	Mediation	8:29507094	6.15878e-21	8:29507094	5.25699e-18					8:29521453	3.76592e-08
Tumor	rs112849692	ENSG00000272533	ENSG00000120314	Mediation	14:105213978	2.03905e-09	14:105245251	7.82827e-08
Tumor	rs117914192	ENSG00000272533	ENSG00000120314	Mediation	14:105213978	2.03905e-09	14:105245251	7.82827e-08
Tumor	rs143653523	ENSG00000272533	ENSG00000120314	Mediation	14:105213978	2.03905e-09	14:105245251	7.82827e-08
Tumor	rs56802388	ENSG00000272533	ENSG00000167791	Mediation	14:105213978	2.03905e-09	14:105245251	7.82827e-08
Tumor	rs77554731	ENSG00000272533	ENSG00000167791	Mediation	14:105213978	2.03905e-09	14:105245251	7.82827e-08
Tumor	rs111696693	ENSG00000272533	ENSG00000167791	Mediation	14:105213978	2.03905e-09	14:105245251	7.82827e-08
Tumor	rs111581880	ENSG00000272533	ENSG00000167791	Mediation	14:105213978	2.03905e-09	14:105245251	7.82827e-08
Tumor	rs61338976	ENSG00000264788	ENSG00000183389	Mediation	8:29507094	6.15878e-21	8:29507094	5.25699e-18					8:29521453	3.76592e-08
Tumor	rs8046738	ENSG00000265281	ENSG00000197953	Mediation	16:54682064	1.5175e-14	16:54682064	5.13926e-11
Tumor	rs77094995	ENSG00000265281	ENSG00000197953	Mediation	16:54682064	1.5175e-14	16:54682064	5.13926e-11
Tumor	rs78946581	ENSG00000265281	ENSG00000197953	Mediation	16:54682064	1.5175e-14	16:54682064	5.13926e-11
Tumor	rs113260478	ENSG00000272533	ENSG00000167791	Mediation	14:105213978	2.03905e-09	14:105245251	7.82827e-08
Tumor	rs112361477	ENSG00000272533	ENSG00000167791	Mediation	14:105213978	2.03905e-09	14:105245251	7.82827e-08
Tumor	rs111333260	ENSG00000272533	ENSG00000167791	Mediation	14:105213978	2.03905e-09	14:105245251	7.82827e-08
Tumor	rs185584923	ENSG00000272533	ENSG00000167791	Mediation	14:105213978	2.03905e-09	14:105245251	7.82827e-08
Tumor	rs143220776	ENSG00000272533	ENSG00000167791	Mediation	14:105213978	2.03905e-09	14:105245251	7.82827e-08
Tumor	rs8046738	ENSG00000265281	ENSG00000106263	Mediation	16:54682064	1.5175e-14	16:54682064	5.13926e-11
Tumor	rs77094995	ENSG00000265281	ENSG00000106263	Mediation	16:54682064	1.5175e-14	16:54682064	5.13926e-11
Tumor	rs78946581	ENSG00000265281	ENSG00000106263	Mediation	16:54682064	1.5175e-14	16:54682064	5.13926e-11
Tumor	rs56802388	ENSG00000272533	ENSG00000102595	Mediation	14:105213978	2.03905e-09	14:105245251	7.82827e-08
Tumor	rs77554731	ENSG00000272533	ENSG00000102595	Mediation	14:105213978	2.03905e-09	14:105245251	7.82827e-08
Tumor	rs111696693	ENSG00000272533	ENSG00000102595	Mediation	14:105213978	2.03905e-09	14:105245251	7.82827e-08
Tumor	rs111581880	ENSG00000272533	ENSG00000102595	Mediation	14:105213978	2.03905e-09	14:105245251	7.82827e-08
Tumor	rs115661720	ENSG00000221287	ENSG00000135709	Mediation	5:132407058	1.7036e-08
Tumor	rs150978032	ENSG00000221287	ENSG00000135709	Mediation	5:132407058	1.7036e-08
Tumor	rs143509798	ENSG00000221287	ENSG00000135709	Mediation	5:132407058	1.7036e-08
Tumor	rs563954739	ENSG00000221287	ENSG00000135709	Mediation	5:132407058	1.7036e-08
Tumor	rs78167472	ENSG00000264788	ENSG00000196098	Mediation	8:29507094	6.15878e-21	8:29507094	5.25699e-18					8:29521453	3.76592e-08
Tumor	rs60193812	ENSG00000264788	ENSG00000196098	Mediation	8:29507094	6.15878e-21	8:29507094	5.25699e-18					8:29521453	3.76592e-08
Tumor	rs7006983	ENSG00000264788	ENSG00000196098	Mediation	8:29507094	6.15878e-21	8:29507094	5.25699e-18					8:29521453	3.76592e-08
Tumor	rs78987223	ENSG00000264788	ENSG00000196098	Mediation	8:29507094	6.15878e-21	8:29507094	5.25699e-18					8:29521453	3.76592e-08
Tumor	rs59804851	ENSG00000264788	ENSG00000196098	Mediation	8:29507094	6.15878e-21	8:29507094	5.25699e-18					8:29521453	3.76592e-08
Tumor	rs76018051	ENSG00000264788	ENSG00000196098	Mediation	8:29507094	6.15878e-21	8:29507094	5.25699e-18					8:29521453	3.76592e-08
Tumor	rs56707611	ENSG00000264788	ENSG00000196098	Mediation	8:29507094	6.15878e-21	8:29507094	5.25699e-18					8:29521453	3.76592e-08
Tumor	rs58048787	ENSG00000264788	ENSG00000196098	Mediation	8:29507094	6.15878e-21	8:29507094	5.25699e-18					8:29521453	3.76592e-08
Tumor	rs77845621	ENSG00000264788	ENSG00000196098	Mediation	8:29507094	6.15878e-21	8:29507094	5.25699e-18					8:29521453	3.76592e-08
Tumor	rs7017805	ENSG00000264788	ENSG00000196098	Mediation	8:29507094	6.15878e-21	8:29507094	5.25699e-18					8:29521453	3.76592e-08
Tumor	rs113260478	ENSG00000272533	ENSG00000143954	Mediation	14:105213978	2.03905e-09	14:105245251	7.82827e-08
Tumor	rs112361477	ENSG00000272533	ENSG00000143954	Mediation	14:105213978	2.03905e-09	14:105245251	7.82827e-08
Tumor	rs111333260	ENSG00000272533	ENSG00000143954	Mediation	14:105213978	2.03905e-09	14:105245251	7.82827e-08
Tumor	rs185584923	ENSG00000272533	ENSG00000143954	Mediation	14:105213978	2.03905e-09	14:105245251	7.82827e-08
Tumor	rs143220776	ENSG00000272533	ENSG00000143954	Mediation	14:105213978	2.03905e-09	14:105245251	7.82827e-08
Tumor	rs56802388	ENSG00000272533	ENSG00000143954	Mediation	14:105213978	2.03905e-09	14:105245251	7.82827e-08
Tumor	rs77554731	ENSG00000272533	ENSG00000143954	Mediation	14:105213978	2.03905e-09	14:105245251	7.82827e-08
Tumor	rs111696693	ENSG00000272533	ENSG00000143954	Mediation	14:105213978	2.03905e-09	14:105245251	7.82827e-08
Tumor	rs111581880	ENSG00000272533	ENSG00000143954	Mediation	14:105213978	2.03905e-09	14:105245251	7.82827e-08
Tumor	rs2568968	ENSG00000221287	ENSG00000173908	Mediation	5:132442263	1.72009e-08
Tumor	rs73563266	ENSG00000264788	ENSG00000183389	Mediation	8:29507094	6.15878e-21	8:29507094	5.25699e-18					8:29521453	3.76592e-08
Tumor	rs57070155	ENSG00000264788	ENSG00000183389	Mediation	8:29507094	6.15878e-21	8:29507094	5.25699e-18					8:29521453	3.76592e-08
Tumor	rs56884243	ENSG00000264788	ENSG00000183389	Mediation	8:29507094	6.15878e-21	8:29507094	5.25699e-18					8:29521453	3.76592e-08
Tumor	rs6982697	ENSG00000264788	ENSG00000183389	Mediation	8:29507094	6.15878e-21	8:29507094	5.25699e-18					8:29521453	3.76592e-08
Tumor	rs11997614	ENSG00000264788	ENSG00000183389	Mediation	8:29507094	6.15878e-21	8:29507094	5.25699e-18					8:29521453	3.76592e-08
Tumor	rs76538181	ENSG00000221287	ENSG00000173908	Mediation	5:132407058	1.7036e-08
Tumor	rs57202959	ENSG00000253298, ENSG00000265237	ENSG00000007372	Mediation	5:158230013	4.23166e-31	5:158230013	1.31202e-21
Tumor	rs57202959	ENSG00000253298, ENSG00000265237	ENSG00000104980	Mediation	5:158230013	4.23166e-31	5:158230013	1.31202e-21
Tumor	rs57202959	ENSG00000253298, ENSG00000265237	ENSG00000107560	Mediation	5:158230013	4.23166e-31	5:158230013	1.31202e-21
Tumor	rs57202959	ENSG00000253298, ENSG00000265237	ENSG00000122678	Mediation	5:158230013	4.23166e-31	5:158230013	1.31202e-21
Tumor	rs57202959	ENSG00000253298, ENSG00000265237	ENSG00000123349	Mediation	5:158230013	4.23166e-31	5:158230013	1.31202e-21
Tumor	rs57202959	ENSG00000253298, ENSG00000265237	ENSG00000133872	Mediation	5:158230013	4.23166e-31	5:158230013	1.31202e-21
Tumor	rs57202959	ENSG00000253298, ENSG00000265237	ENSG00000139826	Mediation	5:158230013	4.23166e-31	5:158230013	1.31202e-21
Tumor	rs57202959	ENSG00000253298, ENSG00000265237	ENSG00000147364	Mediation	5:158230013	4.23166e-31	5:158230013	1.31202e-21
Tumor	rs57202959	ENSG00000253298, ENSG00000265237	ENSG00000165338	Mediation	5:158230013	4.23166e-31	5:158230013	1.31202e-21
Tumor	rs57202959	ENSG00000253298, ENSG00000265237	ENSG00000168906	Mediation	5:158230013	4.23166e-31	5:158230013	1.31202e-21
Tumor	rs57202959	ENSG00000253298, ENSG00000265237	ENSG00000181961	Mediation	5:158230013	4.23166e-31	5:158230013	1.31202e-21
Tumor	rs57202959	ENSG00000253298, ENSG00000265237	ENSG00000186314	Mediation	5:158230013	4.23166e-31	5:158230013	1.31202e-21
Tumor	rs57202959	ENSG00000253298, ENSG00000265237	ENSG00000198104	Mediation	5:158230013	4.23166e-31	5:158230013	1.31202e-21
Tumor	rs57202959	ENSG00000253298, ENSG00000265237	ENSG00000206536	Mediation	5:158230013	4.23166e-31	5:158230013	1.31202e-21
Tumor	rs57202959	ENSG00000253298, ENSG00000265237	ENSG00000221840	Mediation	5:158230013	4.23166e-31	5:158230013	1.31202e-21
Tumor	rs113324477	ENSG00000231782	ENSG00000243489	GBAT	4:84367759	2.38846e-12	4:84370124	1.96421e-08
Tumor	rs117723806	ENSG00000258701	ENSG00000148386	GBAT	14:105213978	2.03905e-09	14:105245251	7.82827e-08
Tumor	rs7152561	ENSG00000258701	ENSG00000228567	GBAT	14:105213978	2.03905e-09	14:105245251	7.82827e-08
Tumor	rs75875218	ENSG00000258701	ENSG00000228567	GBAT	14:105213978	2.03905e-09	14:105245251	7.82827e-08
Tumor	rs79119257	ENSG00000258701	ENSG00000228567	GBAT	14:105213978	2.03905e-09	14:105245251	7.82827e-08
Tumor	rs116955172	ENSG00000221102	ENSG00000253548	GBAT	14:91841069	4.11401e-15	14:91845133	2.54465e-10
Tumor	rs113606058	ENSG00000231782	ENSG00000198271	GBAT	4:84367759	2.38846e-12	4:84370124	1.96421e-08
Tumor	rs56123200	ENSG00000235398	ENSG00000203970	GBAT	1:145604302	3.15647e-10	1:145687100	8.34773e-15
Tumor	rs79452946	ENSG00000235398	ENSG00000203970	GBAT	1:145604302	3.15647e-10	1:145687100	8.34773e-15
Tumor	rs61707577	ENSG00000235398	ENSG00000203970	GBAT	1:145604302	3.15647e-10	1:145687100	8.34773e-15
Tumor	rs56123200	ENSG00000235398	ENSG00000203970	GBAT	1:145604302	3.15647e-10	1:145687100	8.34773e-15
Tumor	rs79452946	ENSG00000235398	ENSG00000203970	GBAT	1:145604302	3.15647e-10	1:145687100	8.34773e-15
Tumor	rs61707577	ENSG00000235398	ENSG00000203970	GBAT	1:145604302	3.15647e-10	1:145687100	8.34773e-15
Tumor	rs56123200	ENSG00000235398	ENSG00000203970	GBAT	1:145604302	3.15647e-10	1:145687100	8.34773e-15
Tumor	rs79452946	ENSG00000235398	ENSG00000203970	GBAT	1:145604302	3.15647e-10	1:145687100	8.34773e-15
Tumor	rs61707577	ENSG00000235398	ENSG00000203970	GBAT	1:145604302	3.15647e-10	1:145687100	8.34773e-15
Tumor	rs56123200	ENSG00000235398	ENSG00000203970	GBAT	1:145604302	3.15647e-10	1:145687100	8.34773e-15
Tumor	rs79452946	ENSG00000235398	ENSG00000203970	GBAT	1:145604302	3.15647e-10	1:145687100	8.34773e-15
Tumor	rs61707577	ENSG00000235398	ENSG00000203970	GBAT	1:145604302	3.15647e-10	1:145687100	8.34773e-15
Tumor	rs56123200	ENSG00000235398	ENSG00000203970	GBAT	1:145604302	3.15647e-10	1:145687100	8.34773e-15
Tumor	rs79452946	ENSG00000235398	ENSG00000203970	GBAT	1:145604302	3.15647e-10	1:145687100	8.34773e-15
Tumor	rs61707577	ENSG00000235398	ENSG00000203970	GBAT	1:145604302	3.15647e-10	1:145687100	8.34773e-15
Tumor	rs56123200	ENSG00000235398	ENSG00000203970	GBAT	1:145604302	3.15647e-10	1:145687100	8.34773e-15
Tumor	rs79452946	ENSG00000235398	ENSG00000203970	GBAT	1:145604302	3.15647e-10	1:145687100	8.34773e-15
Tumor	rs61707577	ENSG00000235398	ENSG00000203970	GBAT	1:145604302	3.15647e-10	1:145687100	8.34773e-15
Tumor	rs56123200	ENSG00000235398	ENSG00000212724	GBAT	1:145604302	3.15647e-10	1:145687100	8.34773e-15
Tumor	rs79452946	ENSG00000235398	ENSG00000212724	GBAT	1:145604302	3.15647e-10	1:145687100	8.34773e-15
Tumor	rs61707577	ENSG00000235398	ENSG00000212724	GBAT	1:145604302	3.15647e-10	1:145687100	8.34773e-15
Tumor	rs56123200	ENSG00000235398	ENSG00000213417	GBAT	1:145604302	3.15647e-10	1:145687100	8.34773e-15
Tumor	rs79452946	ENSG00000235398	ENSG00000213417	GBAT	1:145604302	3.15647e-10	1:145687100	8.34773e-15
Tumor	rs61707577	ENSG00000235398	ENSG00000213417	GBAT	1:145604302	3.15647e-10	1:145687100	8.34773e-15
Tumor	rs118136123	ENSG00000221102	ENSG00000106052	GBAT	14:91841069	4.11401e-15	14:91845133	2.54465e-10
Tumor	rs76867991	ENSG00000221102	ENSG00000106052	GBAT	14:91841069	4.11401e-15	14:91845133	2.54465e-10
Tumor	rs118045685	ENSG00000221102	ENSG00000106052	GBAT	14:91841069	4.11401e-15	14:91845133	2.54465e-10
Tumor	rs115203330	ENSG00000221102	ENSG00000106052	GBAT	14:91841069	4.11401e-15	14:91845133	2.54465e-10
Tumor	rs116494875	ENSG00000221102	ENSG00000106052	GBAT	14:91841069	4.11401e-15	14:91845133	2.54465e-10
Tumor	rs141309378	ENSG00000221102	ENSG00000106052	GBAT	14:91841069	4.11401e-15	14:91845133	2.54465e-10
Tumor	rs2295297	ENSG00000221102	ENSG00000106052	GBAT	14:91841069	4.11401e-15	14:91845133	2.54465e-10
Tumor	rs114037096	ENSG00000221102	ENSG00000106052	GBAT	14:91841069	4.11401e-15	14:91845133	2.54465e-10
Tumor	rs117067955	ENSG00000221102	ENSG00000106052	GBAT	14:91841069	4.11401e-15	14:91845133	2.54465e-10
Tumor	rs142755136	ENSG00000221102	ENSG00000106052	GBAT	14:91841069	4.11401e-15	14:91845133	2.54465e-10
Tumor	rs79599778	ENSG00000221102	ENSG00000106052	GBAT	14:91841069	4.11401e-15	14:91845133	2.54465e-10
Tumor	rs75228800	ENSG00000221102	ENSG00000106052	GBAT	14:91841069	4.11401e-15	14:91845133	2.54465e-10
Tumor	rs77018145	ENSG00000221102	ENSG00000106052	GBAT	14:91841069	4.11401e-15	14:91845133	2.54465e-10
Tumor	rs115271252	ENSG00000221102	ENSG00000106052	GBAT	14:91841069	4.11401e-15	14:91845133	2.54465e-10
Tumor	rs139052559	ENSG00000221102	ENSG00000106052	GBAT	14:91841069	4.11401e-15	14:91845133	2.54465e-10
Tumor	rs118136123	ENSG00000221102	ENSG00000106052	GBAT	14:91841069	4.11401e-15	14:91845133	2.54465e-10
Tumor	rs76867991	ENSG00000221102	ENSG00000106052	GBAT	14:91841069	4.11401e-15	14:91845133	2.54465e-10
Tumor	rs118045685	ENSG00000221102	ENSG00000106052	GBAT	14:91841069	4.11401e-15	14:91845133	2.54465e-10
Tumor	rs115203330	ENSG00000221102	ENSG00000106052	GBAT	14:91841069	4.11401e-15	14:91845133	2.54465e-10
Tumor	rs116494875	ENSG00000221102	ENSG00000106052	GBAT	14:91841069	4.11401e-15	14:91845133	2.54465e-10
Tumor	rs141309378	ENSG00000221102	ENSG00000106052	GBAT	14:91841069	4.11401e-15	14:91845133	2.54465e-10
Tumor	rs2295297	ENSG00000221102	ENSG00000106052	GBAT	14:91841069	4.11401e-15	14:91845133	2.54465e-10
Tumor	rs114037096	ENSG00000221102	ENSG00000106052	GBAT	14:91841069	4.11401e-15	14:91845133	2.54465e-10
Tumor	rs117067955	ENSG00000221102	ENSG00000106052	GBAT	14:91841069	4.11401e-15	14:91845133	2.54465e-10
Tumor	rs142755136	ENSG00000221102	ENSG00000106052	GBAT	14:91841069	4.11401e-15	14:91845133	2.54465e-10
Tumor	rs79599778	ENSG00000221102	ENSG00000106052	GBAT	14:91841069	4.11401e-15	14:91845133	2.54465e-10
Tumor	rs75228800	ENSG00000221102	ENSG00000106052	GBAT	14:91841069	4.11401e-15	14:91845133	2.54465e-10
Tumor	rs77018145	ENSG00000221102	ENSG00000106052	GBAT	14:91841069	4.11401e-15	14:91845133	2.54465e-10
Tumor	rs115271252	ENSG00000221102	ENSG00000106052	GBAT	14:91841069	4.11401e-15	14:91845133	2.54465e-10
Tumor	rs139052559	ENSG00000221102	ENSG00000106052	GBAT	14:91841069	4.11401e-15	14:91845133	2.54465e-10
Tumor	rs118136123	ENSG00000221102	ENSG00000106052	GBAT	14:91841069	4.11401e-15	14:91845133	2.54465e-10
Tumor	rs76867991	ENSG00000221102	ENSG00000106052	GBAT	14:91841069	4.11401e-15	14:91845133	2.54465e-10
Tumor	rs118045685	ENSG00000221102	ENSG00000106052	GBAT	14:91841069	4.11401e-15	14:91845133	2.54465e-10
Tumor	rs115203330	ENSG00000221102	ENSG00000106052	GBAT	14:91841069	4.11401e-15	14:91845133	2.54465e-10
Tumor	rs116494875	ENSG00000221102	ENSG00000106052	GBAT	14:91841069	4.11401e-15	14:91845133	2.54465e-10
Tumor	rs141309378	ENSG00000221102	ENSG00000106052	GBAT	14:91841069	4.11401e-15	14:91845133	2.54465e-10
Tumor	rs2295297	ENSG00000221102	ENSG00000106052	GBAT	14:91841069	4.11401e-15	14:91845133	2.54465e-10
Tumor	rs114037096	ENSG00000221102	ENSG00000106052	GBAT	14:91841069	4.11401e-15	14:91845133	2.54465e-10
Tumor	rs117067955	ENSG00000221102	ENSG00000106052	GBAT	14:91841069	4.11401e-15	14:91845133	2.54465e-10
Tumor	rs142755136	ENSG00000221102	ENSG00000106052	GBAT	14:91841069	4.11401e-15	14:91845133	2.54465e-10
Tumor	rs79599778	ENSG00000221102	ENSG00000106052	GBAT	14:91841069	4.11401e-15	14:91845133	2.54465e-10
Tumor	rs75228800	ENSG00000221102	ENSG00000106052	GBAT	14:91841069	4.11401e-15	14:91845133	2.54465e-10
Tumor	rs77018145	ENSG00000221102	ENSG00000106052	GBAT	14:91841069	4.11401e-15	14:91845133	2.54465e-10
Tumor	rs115271252	ENSG00000221102	ENSG00000106052	GBAT	14:91841069	4.11401e-15	14:91845133	2.54465e-10
Tumor	rs139052559	ENSG00000221102	ENSG00000106052	GBAT	14:91841069	4.11401e-15	14:91845133	2.54465e-10
Tumor	rs118136123	ENSG00000221102	ENSG00000106052	GBAT	14:91841069	4.11401e-15	14:91845133	2.54465e-10
Tumor	rs76867991	ENSG00000221102	ENSG00000106052	GBAT	14:91841069	4.11401e-15	14:91845133	2.54465e-10
Tumor	rs118045685	ENSG00000221102	ENSG00000106052	GBAT	14:91841069	4.11401e-15	14:91845133	2.54465e-10
Tumor	rs115203330	ENSG00000221102	ENSG00000106052	GBAT	14:91841069	4.11401e-15	14:91845133	2.54465e-10
Tumor	rs116494875	ENSG00000221102	ENSG00000106052	GBAT	14:91841069	4.11401e-15	14:91845133	2.54465e-10
Tumor	rs141309378	ENSG00000221102	ENSG00000106052	GBAT	14:91841069	4.11401e-15	14:91845133	2.54465e-10
Tumor	rs2295297	ENSG00000221102	ENSG00000106052	GBAT	14:91841069	4.11401e-15	14:91845133	2.54465e-10
Tumor	rs114037096	ENSG00000221102	ENSG00000106052	GBAT	14:91841069	4.11401e-15	14:91845133	2.54465e-10
Tumor	rs117067955	ENSG00000221102	ENSG00000106052	GBAT	14:91841069	4.11401e-15	14:91845133	2.54465e-10
Tumor	rs142755136	ENSG00000221102	ENSG00000106052	GBAT	14:91841069	4.11401e-15	14:91845133	2.54465e-10
Tumor	rs79599778	ENSG00000221102	ENSG00000106052	GBAT	14:91841069	4.11401e-15	14:91845133	2.54465e-10
Tumor	rs75228800	ENSG00000221102	ENSG00000106052	GBAT	14:91841069	4.11401e-15	14:91845133	2.54465e-10
Tumor	rs77018145	ENSG00000221102	ENSG00000106052	GBAT	14:91841069	4.11401e-15	14:91845133	2.54465e-10
Tumor	rs115271252	ENSG00000221102	ENSG00000106052	GBAT	14:91841069	4.11401e-15	14:91845133	2.54465e-10
Tumor	rs139052559	ENSG00000221102	ENSG00000106052	GBAT	14:91841069	4.11401e-15	14:91845133	2.54465e-10
Tumor	rs56123200	ENSG00000235398	ENSG00000187082	GBAT	1:145604302	3.15647e-10	1:145687100	8.34773e-15
Tumor	rs79452946	ENSG00000235398	ENSG00000187082	GBAT	1:145604302	3.15647e-10	1:145687100	8.34773e-15
Tumor	rs61707577	ENSG00000235398	ENSG00000187082	GBAT	1:145604302	3.15647e-10	1:145687100	8.34773e-15
Tumor	rs56123200	ENSG00000235398	ENSG00000186599	GBAT	1:145604302	3.15647e-10	1:145687100	8.34773e-15
Tumor	rs79452946	ENSG00000235398	ENSG00000186599	GBAT	1:145604302	3.15647e-10	1:145687100	8.34773e-15
Tumor	rs61707577	ENSG00000235398	ENSG00000186599	GBAT	1:145604302	3.15647e-10	1:145687100	8.34773e-15
Tumor	rs56123200	ENSG00000235398	ENSG00000186562	GBAT	1:145604302	3.15647e-10	1:145687100	8.34773e-15
Tumor	rs79452946	ENSG00000235398	ENSG00000186562	GBAT	1:145604302	3.15647e-10	1:145687100	8.34773e-15
Tumor	rs61707577	ENSG00000235398	ENSG00000186562	GBAT	1:145604302	3.15647e-10	1:145687100	8.34773e-15
Tumor	rs56123200	ENSG00000235398	ENSG00000186579	GBAT	1:145604302	3.15647e-10	1:145687100	8.34773e-15
Tumor	rs79452946	ENSG00000235398	ENSG00000186579	GBAT	1:145604302	3.15647e-10	1:145687100	8.34773e-15
Tumor	rs61707577	ENSG00000235398	ENSG00000186579	GBAT	1:145604302	3.15647e-10	1:145687100	8.34773e-15
Tumor	rs56123200	ENSG00000235398	ENSG00000186579	GBAT	1:145604302	3.15647e-10	1:145687100	8.34773e-15
Tumor	rs79452946	ENSG00000235398	ENSG00000186579	GBAT	1:145604302	3.15647e-10	1:145687100	8.34773e-15
Tumor	rs61707577	ENSG00000235398	ENSG00000186579	GBAT	1:145604302	3.15647e-10	1:145687100	8.34773e-15
Tumor	rs76730612	ENSG00000207971	ENSG00000149305	GBAT
Tumor	rs113324477	ENSG00000231782	ENSG00000243489	GBAT	4:84367759	2.38846e-12	4:84370124	1.96421e-08
Tumor	rs113324477	ENSG00000231782	ENSG00000172155	GBAT	4:84367759	2.38846e-12	4:84370124	1.96421e-08
Tumor	rs113324477	ENSG00000231782	ENSG00000172155	GBAT	4:84367759	2.38846e-12	4:84370124	1.96421e-08
Tumor	rs113324477	ENSG00000231782	ENSG00000172155	GBAT	4:84367759	2.38846e-12	4:84370124	1.96421e-08
Tumor	rs113324477	ENSG00000231782	ENSG00000172155	GBAT	4:84367759	2.38846e-12	4:84370124	1.96421e-08
Tumor	rs112643253	ENSG00000258701	ENSG00000154359	GBAT	14:105213978	2.03905e-09	14:105245251	7.82827e-08
Tumor	rs74403291	ENSG00000258701	ENSG00000154359	GBAT	14:105213978	2.03905e-09	14:105245251	7.82827e-08
Tumor	rs2841271	ENSG00000258701	ENSG00000154359	GBAT	14:105213978	2.03905e-09	14:105245251	7.82827e-08
Tumor	rs143412532	ENSG00000258701	ENSG00000154359	GBAT	14:105213978	2.03905e-09	14:105245251	7.82827e-08
Tumor	rs2295297	ENSG00000221102	ENSG00000213416	GBAT	14:91841069	4.11401e-15	14:91845133	2.54465e-10
Tumor	rs79599778	ENSG00000221102	ENSG00000213416	GBAT	14:91841069	4.11401e-15	14:91845133	2.54465e-10
Tumor	rs77018145	ENSG00000221102	ENSG00000213416	GBAT	14:91841069	4.11401e-15	14:91845133	2.54465e-10
Tumor	rs115271252	ENSG00000221102	ENSG00000213416	GBAT	14:91841069	4.11401e-15	14:91845133	2.54465e-10
Tumor	rs79076421	ENSG00000221102	ENSG00000213416	GBAT	14:91841069	4.11401e-15	14:91845133	2.54465e-10
Tumor	rs79752879	ENSG00000221102	ENSG00000213416	GBAT	14:91841069	4.11401e-15	14:91845133	2.54465e-10
Tumor	rs141981978	ENSG00000221102	ENSG00000213416	GBAT	14:91841069	4.11401e-15	14:91845133	2.54465e-10
Tumor	chr14:90994406:T:G	ENSG00000221102	ENSG00000213416	GBAT	14:91841069	4.11401e-15	14:91845133	2.54465e-10
Tumor	rs77140756	ENSG00000221102	ENSG00000213416	GBAT	14:91841069	4.11401e-15	14:91845133	2.54465e-10
Tumor	chr14:90995425:T:C	ENSG00000221102	ENSG00000213416	GBAT	14:91841069	4.11401e-15	14:91845133	2.54465e-10
Tumor	rs149664976	ENSG00000221102	ENSG00000213416	GBAT	14:91841069	4.11401e-15	14:91845133	2.54465e-10
Tumor	rs111825970	ENSG00000221102	ENSG00000213416	GBAT	14:91841069	4.11401e-15	14:91845133	2.54465e-10
Tumor	rs113614265	ENSG00000221102	ENSG00000213416	GBAT	14:91841069	4.11401e-15	14:91845133	2.54465e-10
Tumor	rs117511989	ENSG00000221102	ENSG00000213416	GBAT	14:91841069	4.11401e-15	14:91845133	2.54465e-10
Tumor	rs118102797	ENSG00000221102	ENSG00000213416	GBAT	14:91841069	4.11401e-15	14:91845133	2.54465e-10
Tumor	rs74884220	ENSG00000221102	ENSG00000213416	GBAT	14:91841069	4.11401e-15	14:91845133	2.54465e-10
Tumor	rs8014733	ENSG00000221102	ENSG00000213416	GBAT	14:91841069	4.11401e-15	14:91845133	2.54465e-10
Tumor	rs8016058	ENSG00000221102	ENSG00000213416	GBAT	14:91841069	4.11401e-15	14:91845133	2.54465e-10
Tumor	rs114054306	ENSG00000221102	ENSG00000213416	GBAT	14:91841069	4.11401e-15	14:91845133	2.54465e-10
Tumor	rs79417471	ENSG00000221102	ENSG00000213416	GBAT	14:91841069	4.11401e-15	14:91845133	2.54465e-10
Tumor	rs78388932	ENSG00000221102	ENSG00000213416	GBAT	14:91841069	4.11401e-15	14:91845133	2.54465e-10
Tumor	rs60288596	ENSG00000221102	ENSG00000213416	GBAT	14:91841069	4.11401e-15	14:91845133	2.54465e-10
Tumor	rs58179032	ENSG00000221102	ENSG00000213416	GBAT	14:91841069	4.11401e-15	14:91845133	2.54465e-10
Tumor	rs62063155	ENSG00000178977	ENSG00000172238	GBAT
Tumor	rs115992893	ENSG00000178977	ENSG00000172238	GBAT
Tumor	rs141567988	ENSG00000178977	ENSG00000172238	GBAT
Tumor	rs62063158	ENSG00000178977	ENSG00000172238	GBAT
Tumor	rs77883720	ENSG00000178977	ENSG00000172238	GBAT
Tumor	rs62063159	ENSG00000178977	ENSG00000172238	GBAT
Tumor	rs56248782	ENSG00000178977	ENSG00000172238	GBAT
Tumor	rs62064261	ENSG00000178977	ENSG00000172238	GBAT
Tumor	rs115888891	ENSG00000178977	ENSG00000172238	GBAT
Tumor	rs62064262	ENSG00000178977	ENSG00000172238	GBAT
Tumor	rs62064280	ENSG00000178977	ENSG00000172238	GBAT
Tumor	rs62064281	ENSG00000178977	ENSG00000172238	GBAT
Tumor	rs62064282	ENSG00000178977	ENSG00000172238	GBAT
Tumor	rs62063155	ENSG00000178977	ENSG00000172238	GBAT
Tumor	rs115992893	ENSG00000178977	ENSG00000172238	GBAT
Tumor	rs141567988	ENSG00000178977	ENSG00000172238	GBAT
Tumor	rs62063158	ENSG00000178977	ENSG00000172238	GBAT
Tumor	rs77883720	ENSG00000178977	ENSG00000172238	GBAT
Tumor	rs62063159	ENSG00000178977	ENSG00000172238	GBAT
Tumor	rs56248782	ENSG00000178977	ENSG00000172238	GBAT
Tumor	rs62064261	ENSG00000178977	ENSG00000172238	GBAT
Tumor	rs115888891	ENSG00000178977	ENSG00000172238	GBAT
Tumor	rs62064262	ENSG00000178977	ENSG00000172238	GBAT
Tumor	rs62064280	ENSG00000178977	ENSG00000172238	GBAT
Tumor	rs62064281	ENSG00000178977	ENSG00000172238	GBAT
Tumor	rs62064282	ENSG00000178977	ENSG00000172238	GBAT
Tumor	rs62063155	ENSG00000178977	ENSG00000172238	GBAT
Tumor	rs115992893	ENSG00000178977	ENSG00000172238	GBAT
Tumor	rs141567988	ENSG00000178977	ENSG00000172238	GBAT
Tumor	rs62063158	ENSG00000178977	ENSG00000172238	GBAT
Tumor	rs77883720	ENSG00000178977	ENSG00000172238	GBAT
Tumor	rs62063159	ENSG00000178977	ENSG00000172238	GBAT
Tumor	rs56248782	ENSG00000178977	ENSG00000172238	GBAT
Tumor	rs62064261	ENSG00000178977	ENSG00000172238	GBAT
Tumor	rs115888891	ENSG00000178977	ENSG00000172238	GBAT
Tumor	rs62064262	ENSG00000178977	ENSG00000172238	GBAT
Tumor	rs62064280	ENSG00000178977	ENSG00000172238	GBAT
Tumor	rs62064281	ENSG00000178977	ENSG00000172238	GBAT
Tumor	rs62064282	ENSG00000178977	ENSG00000172238	GBAT
Tumor	rs62063155	ENSG00000178977	ENSG00000172238	GBAT
Tumor	rs115992893	ENSG00000178977	ENSG00000172238	GBAT
Tumor	rs141567988	ENSG00000178977	ENSG00000172238	GBAT
Tumor	rs62063158	ENSG00000178977	ENSG00000172238	GBAT
Tumor	rs77883720	ENSG00000178977	ENSG00000172238	GBAT
Tumor	rs62063159	ENSG00000178977	ENSG00000172238	GBAT
Tumor	rs56248782	ENSG00000178977	ENSG00000172238	GBAT
Tumor	rs62064261	ENSG00000178977	ENSG00000172238	GBAT
Tumor	rs115888891	ENSG00000178977	ENSG00000172238	GBAT
Tumor	rs62064262	ENSG00000178977	ENSG00000172238	GBAT
Tumor	rs62064280	ENSG00000178977	ENSG00000172238	GBAT
Tumor	rs62064281	ENSG00000178977	ENSG00000172238	GBAT
Tumor	rs62064282	ENSG00000178977	ENSG00000172238	GBAT
Tumor	rs62063155	ENSG00000178977	ENSG00000172238	GBAT
Tumor	rs115992893	ENSG00000178977	ENSG00000172238	GBAT
Tumor	rs141567988	ENSG00000178977	ENSG00000172238	GBAT
Tumor	rs62063158	ENSG00000178977	ENSG00000172238	GBAT
Tumor	rs77883720	ENSG00000178977	ENSG00000172238	GBAT
Tumor	rs62063159	ENSG00000178977	ENSG00000172238	GBAT
Tumor	rs56248782	ENSG00000178977	ENSG00000172238	GBAT
Tumor	rs62064261	ENSG00000178977	ENSG00000172238	GBAT
Tumor	rs115888891	ENSG00000178977	ENSG00000172238	GBAT
Tumor	rs62064262	ENSG00000178977	ENSG00000172238	GBAT
Tumor	rs62064280	ENSG00000178977	ENSG00000172238	GBAT
Tumor	rs62064281	ENSG00000178977	ENSG00000172238	GBAT
Tumor	rs62064282	ENSG00000178977	ENSG00000172238	GBAT
Tumor	rs148015261	ENSG00000252808	ENSG00000044012	GBAT	1:155198347	4.12732e-13	1:155155608	5.60426e-12
Tumor	rs72704191	ENSG00000252808	ENSG00000044012	GBAT	1:155198347	4.12732e-13	1:155155608	5.60426e-12
Tumor	rs72704192	ENSG00000252808	ENSG00000044012	GBAT	1:155198347	4.12732e-13	1:155155608	5.60426e-12
Tumor	rs146554560	ENSG00000252808	ENSG00000044012	GBAT	1:155198347	4.12732e-13	1:155155608	5.60426e-12
Tumor	rs148015261	ENSG00000252808	ENSG00000044012	GBAT	1:155198347	4.12732e-13	1:155155608	5.60426e-12
Tumor	rs72704191	ENSG00000252808	ENSG00000044012	GBAT	1:155198347	4.12732e-13	1:155155608	5.60426e-12
Tumor	rs72704192	ENSG00000252808	ENSG00000044012	GBAT	1:155198347	4.12732e-13	1:155155608	5.60426e-12
Tumor	rs146554560	ENSG00000252808	ENSG00000044012	GBAT	1:155198347	4.12732e-13	1:155155608	5.60426e-12
Tumor	rs4518420	ENSG00000235172	ENSG00000244057	GBAT	5:169591460	1.09339e-09	5:169566973	9.0485e-08
Tumor	rs77505985	ENSG00000235172	ENSG00000244057	GBAT	5:169591460	1.09339e-09	5:169566973	9.0485e-08
Tumor	rs114719764	ENSG00000235172	ENSG00000244057	GBAT	5:169591460	1.09339e-09	5:169566973	9.0485e-08
Tumor	rs113847980	ENSG00000235172	ENSG00000244057	GBAT	5:169591460	1.09339e-09	5:169566973	9.0485e-08
Tumor	rs75747477	ENSG00000235172	ENSG00000244057	GBAT	5:169591460	1.09339e-09	5:169566973	9.0485e-08
Tumor	rs185904773	ENSG00000207773	ENSG00000258223	GBAT	19:46183586	6.30047e-10
Tumor	rs141957261	ENSG00000258701	ENSG00000124568	GBAT	14:105213978	2.03905e-09	14:105245251	7.82827e-08
Tumor	rs79719282	ENSG00000258701	ENSG00000124568	GBAT	14:105213978	2.03905e-09	14:105245251	7.82827e-08
Tumor	rs117725127	ENSG00000258701	ENSG00000124568	GBAT	14:105213978	2.03905e-09	14:105245251	7.82827e-08
Tumor	rs72716002	ENSG00000258701	ENSG00000124568	GBAT	14:105213978	2.03905e-09	14:105245251	7.82827e-08
Tumor	rs72718103	ENSG00000258701	ENSG00000124568	GBAT	14:105213978	2.03905e-09	14:105245251	7.82827e-08
Tumor	rs72718104	ENSG00000258701	ENSG00000124568	GBAT	14:105213978	2.03905e-09	14:105245251	7.82827e-08
Tumor	rs72718105	ENSG00000258701	ENSG00000124568	GBAT	14:105213978	2.03905e-09	14:105245251	7.82827e-08
Tumor	rs146999659	ENSG00000258701	ENSG00000124568	GBAT	14:105213978	2.03905e-09	14:105245251	7.82827e-08
Tumor	rs10141861	ENSG00000258701	ENSG00000124568	GBAT	14:105213978	2.03905e-09	14:105245251	7.82827e-08
Tumor	rs72700126	ENSG00000258701	ENSG00000124568	GBAT	14:105213978	2.03905e-09	14:105245251	7.82827e-08
Tumor	rs72700128	ENSG00000258701	ENSG00000124568	GBAT	14:105213978	2.03905e-09	14:105245251	7.82827e-08
Tumor	rs181484313	ENSG00000258701	ENSG00000124568	GBAT	14:105213978	2.03905e-09	14:105245251	7.82827e-08
Tumor	rs139713119	ENSG00000258701	ENSG00000124568	GBAT	14:105213978	2.03905e-09	14:105245251	7.82827e-08
Tumor	rs8012919	ENSG00000258701	ENSG00000124568	GBAT	14:105213978	2.03905e-09	14:105245251	7.82827e-08
Tumor	rs139591407	ENSG00000258701	ENSG00000124568	GBAT	14:105213978	2.03905e-09	14:105245251	7.82827e-08
Tumor	rs78455163	ENSG00000258701	ENSG00000124568	GBAT	14:105213978	2.03905e-09	14:105245251	7.82827e-08
Tumor	rs118083700	ENSG00000258701	ENSG00000124568	GBAT	14:105213978	2.03905e-09	14:105245251	7.82827e-08
Tumor	rs117723806	ENSG00000258701	ENSG00000124568	GBAT	14:105213978	2.03905e-09	14:105245251	7.82827e-08
Tumor	rs141957261	ENSG00000258701	ENSG00000124568	GBAT	14:105213978	2.03905e-09	14:105245251	7.82827e-08
Tumor	rs79719282	ENSG00000258701	ENSG00000124568	GBAT	14:105213978	2.03905e-09	14:105245251	7.82827e-08
Tumor	rs117725127	ENSG00000258701	ENSG00000124568	GBAT	14:105213978	2.03905e-09	14:105245251	7.82827e-08
Tumor	rs72716002	ENSG00000258701	ENSG00000124568	GBAT	14:105213978	2.03905e-09	14:105245251	7.82827e-08
Tumor	rs72718103	ENSG00000258701	ENSG00000124568	GBAT	14:105213978	2.03905e-09	14:105245251	7.82827e-08
Tumor	rs72718104	ENSG00000258701	ENSG00000124568	GBAT	14:105213978	2.03905e-09	14:105245251	7.82827e-08
Tumor	rs72718105	ENSG00000258701	ENSG00000124568	GBAT	14:105213978	2.03905e-09	14:105245251	7.82827e-08
Tumor	rs146999659	ENSG00000258701	ENSG00000124568	GBAT	14:105213978	2.03905e-09	14:105245251	7.82827e-08
Tumor	rs10141861	ENSG00000258701	ENSG00000124568	GBAT	14:105213978	2.03905e-09	14:105245251	7.82827e-08
Tumor	rs72700126	ENSG00000258701	ENSG00000124568	GBAT	14:105213978	2.03905e-09	14:105245251	7.82827e-08
Tumor	rs72700128	ENSG00000258701	ENSG00000124568	GBAT	14:105213978	2.03905e-09	14:105245251	7.82827e-08
Tumor	rs181484313	ENSG00000258701	ENSG00000124568	GBAT	14:105213978	2.03905e-09	14:105245251	7.82827e-08
Tumor	rs139713119	ENSG00000258701	ENSG00000124568	GBAT	14:105213978	2.03905e-09	14:105245251	7.82827e-08
Tumor	rs8012919	ENSG00000258701	ENSG00000124568	GBAT	14:105213978	2.03905e-09	14:105245251	7.82827e-08
Tumor	rs139591407	ENSG00000258701	ENSG00000124568	GBAT	14:105213978	2.03905e-09	14:105245251	7.82827e-08
Tumor	rs78455163	ENSG00000258701	ENSG00000124568	GBAT	14:105213978	2.03905e-09	14:105245251	7.82827e-08
Tumor	rs118083700	ENSG00000258701	ENSG00000124568	GBAT	14:105213978	2.03905e-09	14:105245251	7.82827e-08
Tumor	rs117723806	ENSG00000258701	ENSG00000124568	GBAT	14:105213978	2.03905e-09	14:105245251	7.82827e-08
Tumor	rs141957261	ENSG00000258701	ENSG00000124568	GBAT	14:105213978	2.03905e-09	14:105245251	7.82827e-08
Tumor	rs79719282	ENSG00000258701	ENSG00000124568	GBAT	14:105213978	2.03905e-09	14:105245251	7.82827e-08
Tumor	rs117725127	ENSG00000258701	ENSG00000124568	GBAT	14:105213978	2.03905e-09	14:105245251	7.82827e-08
Tumor	rs72716002	ENSG00000258701	ENSG00000124568	GBAT	14:105213978	2.03905e-09	14:105245251	7.82827e-08
Tumor	rs72718103	ENSG00000258701	ENSG00000124568	GBAT	14:105213978	2.03905e-09	14:105245251	7.82827e-08
Tumor	rs72718104	ENSG00000258701	ENSG00000124568	GBAT	14:105213978	2.03905e-09	14:105245251	7.82827e-08
Tumor	rs72718105	ENSG00000258701	ENSG00000124568	GBAT	14:105213978	2.03905e-09	14:105245251	7.82827e-08
Tumor	rs146999659	ENSG00000258701	ENSG00000124568	GBAT	14:105213978	2.03905e-09	14:105245251	7.82827e-08
Tumor	rs10141861	ENSG00000258701	ENSG00000124568	GBAT	14:105213978	2.03905e-09	14:105245251	7.82827e-08
Tumor	rs72700126	ENSG00000258701	ENSG00000124568	GBAT	14:105213978	2.03905e-09	14:105245251	7.82827e-08
Tumor	rs72700128	ENSG00000258701	ENSG00000124568	GBAT	14:105213978	2.03905e-09	14:105245251	7.82827e-08
Tumor	rs181484313	ENSG00000258701	ENSG00000124568	GBAT	14:105213978	2.03905e-09	14:105245251	7.82827e-08
Tumor	rs139713119	ENSG00000258701	ENSG00000124568	GBAT	14:105213978	2.03905e-09	14:105245251	7.82827e-08
Tumor	rs8012919	ENSG00000258701	ENSG00000124568	GBAT	14:105213978	2.03905e-09	14:105245251	7.82827e-08
Tumor	rs139591407	ENSG00000258701	ENSG00000124568	GBAT	14:105213978	2.03905e-09	14:105245251	7.82827e-08
Tumor	rs78455163	ENSG00000258701	ENSG00000124568	GBAT	14:105213978	2.03905e-09	14:105245251	7.82827e-08
Tumor	rs118083700	ENSG00000258701	ENSG00000124568	GBAT	14:105213978	2.03905e-09	14:105245251	7.82827e-08
Tumor	rs117723806	ENSG00000258701	ENSG00000124568	GBAT	14:105213978	2.03905e-09	14:105245251	7.82827e-08
Tumor	rs141957261	ENSG00000258701	ENSG00000124568	GBAT	14:105213978	2.03905e-09	14:105245251	7.82827e-08
Tumor	rs79719282	ENSG00000258701	ENSG00000124568	GBAT	14:105213978	2.03905e-09	14:105245251	7.82827e-08
Tumor	rs117725127	ENSG00000258701	ENSG00000124568	GBAT	14:105213978	2.03905e-09	14:105245251	7.82827e-08
Tumor	rs72716002	ENSG00000258701	ENSG00000124568	GBAT	14:105213978	2.03905e-09	14:105245251	7.82827e-08
Tumor	rs72718103	ENSG00000258701	ENSG00000124568	GBAT	14:105213978	2.03905e-09	14:105245251	7.82827e-08
Tumor	rs72718104	ENSG00000258701	ENSG00000124568	GBAT	14:105213978	2.03905e-09	14:105245251	7.82827e-08
Tumor	rs72718105	ENSG00000258701	ENSG00000124568	GBAT	14:105213978	2.03905e-09	14:105245251	7.82827e-08
Tumor	rs146999659	ENSG00000258701	ENSG00000124568	GBAT	14:105213978	2.03905e-09	14:105245251	7.82827e-08
Tumor	rs10141861	ENSG00000258701	ENSG00000124568	GBAT	14:105213978	2.03905e-09	14:105245251	7.82827e-08
Tumor	rs72700126	ENSG00000258701	ENSG00000124568	GBAT	14:105213978	2.03905e-09	14:105245251	7.82827e-08
Tumor	rs72700128	ENSG00000258701	ENSG00000124568	GBAT	14:105213978	2.03905e-09	14:105245251	7.82827e-08
Tumor	rs181484313	ENSG00000258701	ENSG00000124568	GBAT	14:105213978	2.03905e-09	14:105245251	7.82827e-08
Tumor	rs139713119	ENSG00000258701	ENSG00000124568	GBAT	14:105213978	2.03905e-09	14:105245251	7.82827e-08
Tumor	rs8012919	ENSG00000258701	ENSG00000124568	GBAT	14:105213978	2.03905e-09	14:105245251	7.82827e-08
Tumor	rs139591407	ENSG00000258701	ENSG00000124568	GBAT	14:105213978	2.03905e-09	14:105245251	7.82827e-08
Tumor	rs78455163	ENSG00000258701	ENSG00000124568	GBAT	14:105213978	2.03905e-09	14:105245251	7.82827e-08
Tumor	rs118083700	ENSG00000258701	ENSG00000124568	GBAT	14:105213978	2.03905e-09	14:105245251	7.82827e-08
Tumor	rs117723806	ENSG00000258701	ENSG00000124568	GBAT	14:105213978	2.03905e-09	14:105245251	7.82827e-08
Tumor	rs141957261	ENSG00000258701	ENSG00000124568	GBAT	14:105213978	2.03905e-09	14:105245251	7.82827e-08
Tumor	rs79719282	ENSG00000258701	ENSG00000124568	GBAT	14:105213978	2.03905e-09	14:105245251	7.82827e-08
Tumor	rs117725127	ENSG00000258701	ENSG00000124568	GBAT	14:105213978	2.03905e-09	14:105245251	7.82827e-08
Tumor	rs72716002	ENSG00000258701	ENSG00000124568	GBAT	14:105213978	2.03905e-09	14:105245251	7.82827e-08
Tumor	rs72718103	ENSG00000258701	ENSG00000124568	GBAT	14:105213978	2.03905e-09	14:105245251	7.82827e-08
Tumor	rs72718104	ENSG00000258701	ENSG00000124568	GBAT	14:105213978	2.03905e-09	14:105245251	7.82827e-08
Tumor	rs72718105	ENSG00000258701	ENSG00000124568	GBAT	14:105213978	2.03905e-09	14:105245251	7.82827e-08
Tumor	rs146999659	ENSG00000258701	ENSG00000124568	GBAT	14:105213978	2.03905e-09	14:105245251	7.82827e-08
Tumor	rs10141861	ENSG00000258701	ENSG00000124568	GBAT	14:105213978	2.03905e-09	14:105245251	7.82827e-08
Tumor	rs72700126	ENSG00000258701	ENSG00000124568	GBAT	14:105213978	2.03905e-09	14:105245251	7.82827e-08
Tumor	rs72700128	ENSG00000258701	ENSG00000124568	GBAT	14:105213978	2.03905e-09	14:105245251	7.82827e-08
Tumor	rs181484313	ENSG00000258701	ENSG00000124568	GBAT	14:105213978	2.03905e-09	14:105245251	7.82827e-08
Tumor	rs139713119	ENSG00000258701	ENSG00000124568	GBAT	14:105213978	2.03905e-09	14:105245251	7.82827e-08
Tumor	rs8012919	ENSG00000258701	ENSG00000124568	GBAT	14:105213978	2.03905e-09	14:105245251	7.82827e-08
Tumor	rs139591407	ENSG00000258701	ENSG00000124568	GBAT	14:105213978	2.03905e-09	14:105245251	7.82827e-08
Tumor	rs78455163	ENSG00000258701	ENSG00000124568	GBAT	14:105213978	2.03905e-09	14:105245251	7.82827e-08
Tumor	rs118083700	ENSG00000258701	ENSG00000124568	GBAT	14:105213978	2.03905e-09	14:105245251	7.82827e-08
Tumor	rs117723806	ENSG00000258701	ENSG00000124568	GBAT	14:105213978	2.03905e-09	14:105245251	7.82827e-08
Tumor	rs141957261	ENSG00000258701	ENSG00000124568	GBAT	14:105213978	2.03905e-09	14:105245251	7.82827e-08
Tumor	rs79719282	ENSG00000258701	ENSG00000124568	GBAT	14:105213978	2.03905e-09	14:105245251	7.82827e-08
Tumor	rs117725127	ENSG00000258701	ENSG00000124568	GBAT	14:105213978	2.03905e-09	14:105245251	7.82827e-08
Tumor	rs72716002	ENSG00000258701	ENSG00000124568	GBAT	14:105213978	2.03905e-09	14:105245251	7.82827e-08
Tumor	rs72718103	ENSG00000258701	ENSG00000124568	GBAT	14:105213978	2.03905e-09	14:105245251	7.82827e-08
Tumor	rs72718104	ENSG00000258701	ENSG00000124568	GBAT	14:105213978	2.03905e-09	14:105245251	7.82827e-08
Tumor	rs72718105	ENSG00000258701	ENSG00000124568	GBAT	14:105213978	2.03905e-09	14:105245251	7.82827e-08
Tumor	rs146999659	ENSG00000258701	ENSG00000124568	GBAT	14:105213978	2.03905e-09	14:105245251	7.82827e-08
Tumor	rs10141861	ENSG00000258701	ENSG00000124568	GBAT	14:105213978	2.03905e-09	14:105245251	7.82827e-08
Tumor	rs72700126	ENSG00000258701	ENSG00000124568	GBAT	14:105213978	2.03905e-09	14:105245251	7.82827e-08
Tumor	rs72700128	ENSG00000258701	ENSG00000124568	GBAT	14:105213978	2.03905e-09	14:105245251	7.82827e-08
Tumor	rs181484313	ENSG00000258701	ENSG00000124568	GBAT	14:105213978	2.03905e-09	14:105245251	7.82827e-08
Tumor	rs139713119	ENSG00000258701	ENSG00000124568	GBAT	14:105213978	2.03905e-09	14:105245251	7.82827e-08
Tumor	rs8012919	ENSG00000258701	ENSG00000124568	GBAT	14:105213978	2.03905e-09	14:105245251	7.82827e-08
Tumor	rs139591407	ENSG00000258701	ENSG00000124568	GBAT	14:105213978	2.03905e-09	14:105245251	7.82827e-08
Tumor	rs78455163	ENSG00000258701	ENSG00000124568	GBAT	14:105213978	2.03905e-09	14:105245251	7.82827e-08
Tumor	rs118083700	ENSG00000258701	ENSG00000124568	GBAT	14:105213978	2.03905e-09	14:105245251	7.82827e-08
Tumor	rs117723806	ENSG00000258701	ENSG00000124568	GBAT	14:105213978	2.03905e-09	14:105245251	7.82827e-08
Tumor	rs141957261	ENSG00000258701	ENSG00000124568	GBAT	14:105213978	2.03905e-09	14:105245251	7.82827e-08
Tumor	rs79719282	ENSG00000258701	ENSG00000124568	GBAT	14:105213978	2.03905e-09	14:105245251	7.82827e-08
Tumor	rs117725127	ENSG00000258701	ENSG00000124568	GBAT	14:105213978	2.03905e-09	14:105245251	7.82827e-08
Tumor	rs72716002	ENSG00000258701	ENSG00000124568	GBAT	14:105213978	2.03905e-09	14:105245251	7.82827e-08
Tumor	rs72718103	ENSG00000258701	ENSG00000124568	GBAT	14:105213978	2.03905e-09	14:105245251	7.82827e-08
Tumor	rs72718104	ENSG00000258701	ENSG00000124568	GBAT	14:105213978	2.03905e-09	14:105245251	7.82827e-08
Tumor	rs72718105	ENSG00000258701	ENSG00000124568	GBAT	14:105213978	2.03905e-09	14:105245251	7.82827e-08
Tumor	rs146999659	ENSG00000258701	ENSG00000124568	GBAT	14:105213978	2.03905e-09	14:105245251	7.82827e-08
Tumor	rs10141861	ENSG00000258701	ENSG00000124568	GBAT	14:105213978	2.03905e-09	14:105245251	7.82827e-08
Tumor	rs72700126	ENSG00000258701	ENSG00000124568	GBAT	14:105213978	2.03905e-09	14:105245251	7.82827e-08
Tumor	rs72700128	ENSG00000258701	ENSG00000124568	GBAT	14:105213978	2.03905e-09	14:105245251	7.82827e-08
Tumor	rs181484313	ENSG00000258701	ENSG00000124568	GBAT	14:105213978	2.03905e-09	14:105245251	7.82827e-08
Tumor	rs139713119	ENSG00000258701	ENSG00000124568	GBAT	14:105213978	2.03905e-09	14:105245251	7.82827e-08
Tumor	rs8012919	ENSG00000258701	ENSG00000124568	GBAT	14:105213978	2.03905e-09	14:105245251	7.82827e-08
Tumor	rs139591407	ENSG00000258701	ENSG00000124568	GBAT	14:105213978	2.03905e-09	14:105245251	7.82827e-08
Tumor	rs78455163	ENSG00000258701	ENSG00000124568	GBAT	14:105213978	2.03905e-09	14:105245251	7.82827e-08
Tumor	rs118083700	ENSG00000258701	ENSG00000124568	GBAT	14:105213978	2.03905e-09	14:105245251	7.82827e-08
Tumor	rs117723806	ENSG00000258701	ENSG00000124568	GBAT	14:105213978	2.03905e-09	14:105245251	7.82827e-08
Tumor	rs141957261	ENSG00000258701	ENSG00000124568	GBAT	14:105213978	2.03905e-09	14:105245251	7.82827e-08
Tumor	rs79719282	ENSG00000258701	ENSG00000124568	GBAT	14:105213978	2.03905e-09	14:105245251	7.82827e-08
Tumor	rs117725127	ENSG00000258701	ENSG00000124568	GBAT	14:105213978	2.03905e-09	14:105245251	7.82827e-08
Tumor	rs72716002	ENSG00000258701	ENSG00000124568	GBAT	14:105213978	2.03905e-09	14:105245251	7.82827e-08
Tumor	rs72718103	ENSG00000258701	ENSG00000124568	GBAT	14:105213978	2.03905e-09	14:105245251	7.82827e-08
Tumor	rs72718104	ENSG00000258701	ENSG00000124568	GBAT	14:105213978	2.03905e-09	14:105245251	7.82827e-08
Tumor	rs72718105	ENSG00000258701	ENSG00000124568	GBAT	14:105213978	2.03905e-09	14:105245251	7.82827e-08
Tumor	rs146999659	ENSG00000258701	ENSG00000124568	GBAT	14:105213978	2.03905e-09	14:105245251	7.82827e-08
Tumor	rs10141861	ENSG00000258701	ENSG00000124568	GBAT	14:105213978	2.03905e-09	14:105245251	7.82827e-08
Tumor	rs72700126	ENSG00000258701	ENSG00000124568	GBAT	14:105213978	2.03905e-09	14:105245251	7.82827e-08
Tumor	rs72700128	ENSG00000258701	ENSG00000124568	GBAT	14:105213978	2.03905e-09	14:105245251	7.82827e-08
Tumor	rs181484313	ENSG00000258701	ENSG00000124568	GBAT	14:105213978	2.03905e-09	14:105245251	7.82827e-08
Tumor	rs139713119	ENSG00000258701	ENSG00000124568	GBAT	14:105213978	2.03905e-09	14:105245251	7.82827e-08
Tumor	rs8012919	ENSG00000258701	ENSG00000124568	GBAT	14:105213978	2.03905e-09	14:105245251	7.82827e-08
Tumor	rs139591407	ENSG00000258701	ENSG00000124568	GBAT	14:105213978	2.03905e-09	14:105245251	7.82827e-08
Tumor	rs78455163	ENSG00000258701	ENSG00000124568	GBAT	14:105213978	2.03905e-09	14:105245251	7.82827e-08
Tumor	rs118083700	ENSG00000258701	ENSG00000124568	GBAT	14:105213978	2.03905e-09	14:105245251	7.82827e-08
Tumor	rs117723806	ENSG00000258701	ENSG00000124568	GBAT	14:105213978	2.03905e-09	14:105245251	7.82827e-08
Tumor	rs141957261	ENSG00000258701	ENSG00000124568	GBAT	14:105213978	2.03905e-09	14:105245251	7.82827e-08
Tumor	rs79719282	ENSG00000258701	ENSG00000124568	GBAT	14:105213978	2.03905e-09	14:105245251	7.82827e-08
Tumor	rs117725127	ENSG00000258701	ENSG00000124568	GBAT	14:105213978	2.03905e-09	14:105245251	7.82827e-08
Tumor	rs72716002	ENSG00000258701	ENSG00000124568	GBAT	14:105213978	2.03905e-09	14:105245251	7.82827e-08
Tumor	rs72718103	ENSG00000258701	ENSG00000124568	GBAT	14:105213978	2.03905e-09	14:105245251	7.82827e-08
Tumor	rs72718104	ENSG00000258701	ENSG00000124568	GBAT	14:105213978	2.03905e-09	14:105245251	7.82827e-08
Tumor	rs72718105	ENSG00000258701	ENSG00000124568	GBAT	14:105213978	2.03905e-09	14:105245251	7.82827e-08
Tumor	rs146999659	ENSG00000258701	ENSG00000124568	GBAT	14:105213978	2.03905e-09	14:105245251	7.82827e-08
Tumor	rs10141861	ENSG00000258701	ENSG00000124568	GBAT	14:105213978	2.03905e-09	14:105245251	7.82827e-08
Tumor	rs72700126	ENSG00000258701	ENSG00000124568	GBAT	14:105213978	2.03905e-09	14:105245251	7.82827e-08
Tumor	rs72700128	ENSG00000258701	ENSG00000124568	GBAT	14:105213978	2.03905e-09	14:105245251	7.82827e-08
Tumor	rs181484313	ENSG00000258701	ENSG00000124568	GBAT	14:105213978	2.03905e-09	14:105245251	7.82827e-08
Tumor	rs139713119	ENSG00000258701	ENSG00000124568	GBAT	14:105213978	2.03905e-09	14:105245251	7.82827e-08
Tumor	rs8012919	ENSG00000258701	ENSG00000124568	GBAT	14:105213978	2.03905e-09	14:105245251	7.82827e-08
Tumor	rs139591407	ENSG00000258701	ENSG00000124568	GBAT	14:105213978	2.03905e-09	14:105245251	7.82827e-08
Tumor	rs78455163	ENSG00000258701	ENSG00000124568	GBAT	14:105213978	2.03905e-09	14:105245251	7.82827e-08
Tumor	rs118083700	ENSG00000258701	ENSG00000124568	GBAT	14:105213978	2.03905e-09	14:105245251	7.82827e-08
Tumor	rs117723806	ENSG00000258701	ENSG00000124568	GBAT	14:105213978	2.03905e-09	14:105245251	7.82827e-08
Tumor	rs141957261	ENSG00000258701	ENSG00000124568	GBAT	14:105213978	2.03905e-09	14:105245251	7.82827e-08
Tumor	rs79719282	ENSG00000258701	ENSG00000124568	GBAT	14:105213978	2.03905e-09	14:105245251	7.82827e-08
Tumor	rs117725127	ENSG00000258701	ENSG00000124568	GBAT	14:105213978	2.03905e-09	14:105245251	7.82827e-08
Tumor	rs72716002	ENSG00000258701	ENSG00000124568	GBAT	14:105213978	2.03905e-09	14:105245251	7.82827e-08
Tumor	rs72718103	ENSG00000258701	ENSG00000124568	GBAT	14:105213978	2.03905e-09	14:105245251	7.82827e-08
Tumor	rs72718104	ENSG00000258701	ENSG00000124568	GBAT	14:105213978	2.03905e-09	14:105245251	7.82827e-08
Tumor	rs72718105	ENSG00000258701	ENSG00000124568	GBAT	14:105213978	2.03905e-09	14:105245251	7.82827e-08
Tumor	rs146999659	ENSG00000258701	ENSG00000124568	GBAT	14:105213978	2.03905e-09	14:105245251	7.82827e-08
Tumor	rs10141861	ENSG00000258701	ENSG00000124568	GBAT	14:105213978	2.03905e-09	14:105245251	7.82827e-08
Tumor	rs72700126	ENSG00000258701	ENSG00000124568	GBAT	14:105213978	2.03905e-09	14:105245251	7.82827e-08
Tumor	rs72700128	ENSG00000258701	ENSG00000124568	GBAT	14:105213978	2.03905e-09	14:105245251	7.82827e-08
Tumor	rs181484313	ENSG00000258701	ENSG00000124568	GBAT	14:105213978	2.03905e-09	14:105245251	7.82827e-08
Tumor	rs139713119	ENSG00000258701	ENSG00000124568	GBAT	14:105213978	2.03905e-09	14:105245251	7.82827e-08
Tumor	rs8012919	ENSG00000258701	ENSG00000124568	GBAT	14:105213978	2.03905e-09	14:105245251	7.82827e-08
Tumor	rs139591407	ENSG00000258701	ENSG00000124568	GBAT	14:105213978	2.03905e-09	14:105245251	7.82827e-08
Tumor	rs78455163	ENSG00000258701	ENSG00000124568	GBAT	14:105213978	2.03905e-09	14:105245251	7.82827e-08
Tumor	rs118083700	ENSG00000258701	ENSG00000124568	GBAT	14:105213978	2.03905e-09	14:105245251	7.82827e-08
Tumor	rs117723806	ENSG00000258701	ENSG00000124568	GBAT	14:105213978	2.03905e-09	14:105245251	7.82827e-08
Tumor	rs62396185	ENSG00000228223	ENSG00000196661	GBAT	6:26680698	1.14326e-08
Tumor	rs7766641	ENSG00000228223	ENSG00000196661	GBAT	6:26680698	1.14326e-08
Tumor	chr6:26200677:G:A	ENSG00000228223	ENSG00000196661	GBAT	6:26680698	1.14326e-08
Tumor	rs9379833	ENSG00000228223	ENSG00000196661	GBAT	6:26680698	1.14326e-08
Tumor	rs9358912	ENSG00000228223	ENSG00000196661	GBAT	6:26680698	1.14326e-08
Tumor	rs811041	ENSG00000228223	ENSG00000196661	GBAT	6:26680698	1.14326e-08
Tumor	rs10946808	ENSG00000228223	ENSG00000196661	GBAT	6:26680698	1.14326e-08
Tumor	rs80292109	ENSG00000228223	ENSG00000196661	GBAT	6:26680698	1.14326e-08
Tumor	rs9358913	ENSG00000228223	ENSG00000196661	GBAT	6:26680698	1.14326e-08
Tumor	rs62396185	ENSG00000228223	ENSG00000196661	GBAT	6:26680698	1.14326e-08
Tumor	rs7766641	ENSG00000228223	ENSG00000196661	GBAT	6:26680698	1.14326e-08
Tumor	chr6:26200677:G:A	ENSG00000228223	ENSG00000196661	GBAT	6:26680698	1.14326e-08
Tumor	rs9379833	ENSG00000228223	ENSG00000196661	GBAT	6:26680698	1.14326e-08
Tumor	rs9358912	ENSG00000228223	ENSG00000196661	GBAT	6:26680698	1.14326e-08
Tumor	rs811041	ENSG00000228223	ENSG00000196661	GBAT	6:26680698	1.14326e-08
Tumor	rs10946808	ENSG00000228223	ENSG00000196661	GBAT	6:26680698	1.14326e-08
Tumor	rs80292109	ENSG00000228223	ENSG00000196661	GBAT	6:26680698	1.14326e-08
Tumor	rs9358913	ENSG00000228223	ENSG00000196661	GBAT	6:26680698	1.14326e-08
Tumor	rs62396185	ENSG00000228223	ENSG00000196661	GBAT	6:26680698	1.14326e-08
Tumor	rs7766641	ENSG00000228223	ENSG00000196661	GBAT	6:26680698	1.14326e-08
Tumor	chr6:26200677:G:A	ENSG00000228223	ENSG00000196661	GBAT	6:26680698	1.14326e-08
Tumor	rs9379833	ENSG00000228223	ENSG00000196661	GBAT	6:26680698	1.14326e-08
Tumor	rs9358912	ENSG00000228223	ENSG00000196661	GBAT	6:26680698	1.14326e-08
Tumor	rs811041	ENSG00000228223	ENSG00000196661	GBAT	6:26680698	1.14326e-08
Tumor	rs10946808	ENSG00000228223	ENSG00000196661	GBAT	6:26680698	1.14326e-08
Tumor	rs80292109	ENSG00000228223	ENSG00000196661	GBAT	6:26680698	1.14326e-08
Tumor	rs9358913	ENSG00000228223	ENSG00000196661	GBAT	6:26680698	1.14326e-08
Tumor	rs62396185	ENSG00000228223	ENSG00000196661	GBAT	6:26680698	1.14326e-08
Tumor	rs7766641	ENSG00000228223	ENSG00000196661	GBAT	6:26680698	1.14326e-08
Tumor	chr6:26200677:G:A	ENSG00000228223	ENSG00000196661	GBAT	6:26680698	1.14326e-08
Tumor	rs9379833	ENSG00000228223	ENSG00000196661	GBAT	6:26680698	1.14326e-08
Tumor	rs9358912	ENSG00000228223	ENSG00000196661	GBAT	6:26680698	1.14326e-08
Tumor	rs811041	ENSG00000228223	ENSG00000196661	GBAT	6:26680698	1.14326e-08
Tumor	rs10946808	ENSG00000228223	ENSG00000196661	GBAT	6:26680698	1.14326e-08
Tumor	rs80292109	ENSG00000228223	ENSG00000196661	GBAT	6:26680698	1.14326e-08
Tumor	rs9358913	ENSG00000228223	ENSG00000196661	GBAT	6:26680698	1.14326e-08
Tumor	rs111652370	ENSG00000252808	ENSG00000071203	GBAT	1:155198347	4.12732e-13	1:155155608	5.60426e-12
Tumor	rs111360475	ENSG00000252808	ENSG00000071203	GBAT	1:155198347	4.12732e-13	1:155155608	5.60426e-12
Tumor	rs113671475	ENSG00000252808	ENSG00000071203	GBAT	1:155198347	4.12732e-13	1:155155608	5.60426e-12
Tumor	rs146554560	ENSG00000252808	ENSG00000071203	GBAT	1:155198347	4.12732e-13	1:155155608	5.60426e-12
Tumor	rs111652370	ENSG00000252808	ENSG00000071203	GBAT	1:155198347	4.12732e-13	1:155155608	5.60426e-12
Tumor	rs111360475	ENSG00000252808	ENSG00000071203	GBAT	1:155198347	4.12732e-13	1:155155608	5.60426e-12
Tumor	rs113671475	ENSG00000252808	ENSG00000071203	GBAT	1:155198347	4.12732e-13	1:155155608	5.60426e-12
Tumor	rs146554560	ENSG00000252808	ENSG00000071203	GBAT	1:155198347	4.12732e-13	1:155155608	5.60426e-12
Tumor	rs111652370	ENSG00000252808	ENSG00000071203	GBAT	1:155198347	4.12732e-13	1:155155608	5.60426e-12
Tumor	rs111360475	ENSG00000252808	ENSG00000071203	GBAT	1:155198347	4.12732e-13	1:155155608	5.60426e-12
Tumor	rs113671475	ENSG00000252808	ENSG00000071203	GBAT	1:155198347	4.12732e-13	1:155155608	5.60426e-12
Tumor	rs146554560	ENSG00000252808	ENSG00000071203	GBAT	1:155198347	4.12732e-13	1:155155608	5.60426e-12
Tumor	rs76959031	ENSG00000258701	ENSG00000083093	GBAT	14:105213978	2.03905e-09	14:105245251	7.82827e-08
Tumor	rs7156002	ENSG00000258701	ENSG00000083093	GBAT	14:105213978	2.03905e-09	14:105245251	7.82827e-08
Tumor	rs12587535	ENSG00000258701	ENSG00000083093	GBAT	14:105213978	2.03905e-09	14:105245251	7.82827e-08
Tumor	chr14:105223420:A:G	ENSG00000258701	ENSG00000083093	GBAT	14:105213978	2.03905e-09	14:105245251	7.82827e-08
Tumor	rs138677907	ENSG00000258701	ENSG00000083093	GBAT	14:105213978	2.03905e-09	14:105245251	7.82827e-08
Tumor	rs1130245	ENSG00000258701	ENSG00000083093	GBAT	14:105213978	2.03905e-09	14:105245251	7.82827e-08
Tumor	rs7140735	ENSG00000258701	ENSG00000083093	GBAT	14:105213978	2.03905e-09	14:105245251	7.82827e-08
Tumor	rs12588965	ENSG00000258701	ENSG00000083093	GBAT	14:105213978	2.03905e-09	14:105245251	7.82827e-08
Tumor	rs72705252	ENSG00000259834	ENSG00000124380	GBAT	1:110222901	2.5911e-08
Tumor	rs72705253	ENSG00000259834	ENSG00000124380	GBAT	1:110222901	2.5911e-08
Tumor	rs72705254	ENSG00000259834	ENSG00000124380	GBAT	1:110222901	2.5911e-08
Tumor	rs72705252	ENSG00000259834	ENSG00000124380	GBAT	1:110222901	2.5911e-08
Tumor	rs72705253	ENSG00000259834	ENSG00000124380	GBAT	1:110222901	2.5911e-08
Tumor	rs72705254	ENSG00000259834	ENSG00000124380	GBAT	1:110222901	2.5911e-08
Tumor	rs113324477	ENSG00000231782	ENSG00000187272	GBAT	4:84367759	2.38846e-12	4:84370124	1.96421e-08
Tumor	rs113324477	ENSG00000231782	ENSG00000187272	GBAT	4:84367759	2.38846e-12	4:84370124	1.96421e-08
Tumor	rs113324477	ENSG00000231782	ENSG00000187272	GBAT	4:84367759	2.38846e-12	4:84370124	1.96421e-08
Tumor	rs146554560	ENSG00000252808	ENSG00000174667	GBAT	1:155198347	4.12732e-13	1:155155608	5.60426e-12
Tumor	rs959918	ENSG00000244342	ENSG00000080910	GBAT	3:63941697	6.97789e-13
Tumor	rs7611876	ENSG00000244342	ENSG00000080910	GBAT	3:63941697	6.97789e-13
Tumor	rs28758194	ENSG00000244342	ENSG00000080910	GBAT	3:63941697	6.97789e-13
Tumor	rs921162	ENSG00000244342	ENSG00000080910	GBAT	3:63941697	6.97789e-13
Tumor	rs9809380	ENSG00000244342	ENSG00000080910	GBAT	3:63941697	6.97789e-13
Tumor	rs9816258	ENSG00000244342	ENSG00000080910	GBAT	3:63941697	6.97789e-13
Tumor	rs76132207	ENSG00000244342	ENSG00000080910	GBAT	3:63941697	6.97789e-13
Tumor	rs9311857	ENSG00000244342	ENSG00000080910	GBAT	3:63941697	6.97789e-13
Tumor	rs9869268	ENSG00000244342	ENSG00000080910	GBAT	3:63941697	6.97789e-13
Tumor	rs80327330	ENSG00000244342	ENSG00000080910	GBAT	3:63941697	6.97789e-13
Tumor	rs58209451	ENSG00000244342	ENSG00000080910	GBAT	3:63941697	6.97789e-13
Tumor	rs73845226	ENSG00000244342	ENSG00000080910	GBAT	3:63941697	6.97789e-13
Tumor	rs9850718	ENSG00000244342	ENSG00000080910	GBAT	3:63941697	6.97789e-13
Tumor	rs9813741	ENSG00000244342	ENSG00000080910	GBAT	3:63941697	6.97789e-13
Tumor	rs9833537	ENSG00000244342	ENSG00000080910	GBAT	3:63941697	6.97789e-13
Tumor	rs79922033	ENSG00000244342	ENSG00000080910	GBAT	3:63941697	6.97789e-13
Tumor	rs9841232	ENSG00000244342	ENSG00000080910	GBAT	3:63941697	6.97789e-13
Tumor	rs7621546	ENSG00000244342	ENSG00000080910	GBAT	3:63941697	6.97789e-13
Tumor	rs9844668	ENSG00000244342	ENSG00000080910	GBAT	3:63941697	6.97789e-13
Tumor	rs5006758	ENSG00000244342	ENSG00000080910	GBAT	3:63941697	6.97789e-13
Tumor	rs7432932	ENSG00000244342	ENSG00000080910	GBAT	3:63941697	6.97789e-13
Tumor	rs111982434	ENSG00000244342	ENSG00000080910	GBAT	3:63941697	6.97789e-13
Tumor	rs56123200	ENSG00000235398	ENSG00000237787	GBAT	1:145604302	3.15647e-10	1:145687100	8.34773e-15
Tumor	rs79452946	ENSG00000235398	ENSG00000237787	GBAT	1:145604302	3.15647e-10	1:145687100	8.34773e-15
Tumor	rs61707577	ENSG00000235398	ENSG00000237787	GBAT	1:145604302	3.15647e-10	1:145687100	8.34773e-15
Tumor	rs56123200	ENSG00000235398	ENSG00000237787	GBAT	1:145604302	3.15647e-10	1:145687100	8.34773e-15
Tumor	rs79452946	ENSG00000235398	ENSG00000237787	GBAT	1:145604302	3.15647e-10	1:145687100	8.34773e-15
Tumor	rs61707577	ENSG00000235398	ENSG00000237787	GBAT	1:145604302	3.15647e-10	1:145687100	8.34773e-15
Tumor	rs56123200	ENSG00000235398	ENSG00000237787	GBAT	1:145604302	3.15647e-10	1:145687100	8.34773e-15
Tumor	rs79452946	ENSG00000235398	ENSG00000237787	GBAT	1:145604302	3.15647e-10	1:145687100	8.34773e-15
Tumor	rs61707577	ENSG00000235398	ENSG00000237787	GBAT	1:145604302	3.15647e-10	1:145687100	8.34773e-15
Tumor	rs56123200	ENSG00000235398	ENSG00000237787	GBAT	1:145604302	3.15647e-10	1:145687100	8.34773e-15
Tumor	rs79452946	ENSG00000235398	ENSG00000237787	GBAT	1:145604302	3.15647e-10	1:145687100	8.34773e-15
Tumor	rs61707577	ENSG00000235398	ENSG00000237787	GBAT	1:145604302	3.15647e-10	1:145687100	8.34773e-15
Tumor	rs56123200	ENSG00000235398	ENSG00000237787	GBAT	1:145604302	3.15647e-10	1:145687100	8.34773e-15
Tumor	rs79452946	ENSG00000235398	ENSG00000237787	GBAT	1:145604302	3.15647e-10	1:145687100	8.34773e-15
Tumor	rs61707577	ENSG00000235398	ENSG00000237787	GBAT	1:145604302	3.15647e-10	1:145687100	8.34773e-15
Tumor	rs56123200	ENSG00000235398	ENSG00000237787	GBAT	1:145604302	3.15647e-10	1:145687100	8.34773e-15
Tumor	rs79452946	ENSG00000235398	ENSG00000237787	GBAT	1:145604302	3.15647e-10	1:145687100	8.34773e-15
Tumor	rs61707577	ENSG00000235398	ENSG00000237787	GBAT	1:145604302	3.15647e-10	1:145687100	8.34773e-15
Tumor	rs56123200	ENSG00000235398	ENSG00000237787	GBAT	1:145604302	3.15647e-10	1:145687100	8.34773e-15
Tumor	rs79452946	ENSG00000235398	ENSG00000237787	GBAT	1:145604302	3.15647e-10	1:145687100	8.34773e-15
Tumor	rs61707577	ENSG00000235398	ENSG00000237787	GBAT	1:145604302	3.15647e-10	1:145687100	8.34773e-15
Tumor	rs61744384	ENSG00000245532	ENSG00000111241	GBAT	11:65601650	4.74643e-14	11:65514874	7.04274e-13
Tumor	rs10896024	ENSG00000245532	ENSG00000111241	GBAT	11:65601650	4.74643e-14	11:65514874	7.04274e-13
Tumor	rs10896025	ENSG00000245532	ENSG00000111241	GBAT	11:65601650	4.74643e-14	11:65514874	7.04274e-13
Tumor	rs10896026	ENSG00000245532	ENSG00000111241	GBAT	11:65601650	4.74643e-14	11:65514874	7.04274e-13
Tumor	rs746429	ENSG00000245532	ENSG00000111241	GBAT	11:65601650	4.74643e-14	11:65514874	7.04274e-13
Tumor	rs1466462	ENSG00000245532	ENSG00000111241	GBAT	11:65601650	4.74643e-14	11:65514874	7.04274e-13
Tumor	rs11568300	ENSG00000245532	ENSG00000111241	GBAT	11:65601650	4.74643e-14	11:65514874	7.04274e-13
Tumor	rs10791822	ENSG00000245532	ENSG00000111241	GBAT	11:65601650	4.74643e-14	11:65514874	7.04274e-13
Tumor	rs11820062	ENSG00000245532	ENSG00000111241	GBAT	11:65601650	4.74643e-14	11:65514874	7.04274e-13
Tumor	rs10896028	ENSG00000245532	ENSG00000111241	GBAT	11:65601650	4.74643e-14	11:65514874	7.04274e-13
Tumor	rs28464085	ENSG00000245532	ENSG00000111241	GBAT	11:65601650	4.74643e-14	11:65514874	7.04274e-13
Tumor	rs12289836	ENSG00000245532	ENSG00000111241	GBAT	11:65601650	4.74643e-14	11:65514874	7.04274e-13
Tumor	rs10400292	ENSG00000245532	ENSG00000111241	GBAT	11:65601650	4.74643e-14	11:65514874	7.04274e-13
Tumor	rs7947604	ENSG00000245532	ENSG00000111241	GBAT	11:65601650	4.74643e-14	11:65514874	7.04274e-13
Tumor	rs7949980	ENSG00000245532	ENSG00000111241	GBAT	11:65601650	4.74643e-14	11:65514874	7.04274e-13
Tumor	chr11:65452632:C:T	ENSG00000245532	ENSG00000111241	GBAT	11:65601650	4.74643e-14	11:65514874	7.04274e-13
Tumor	rs2127507	ENSG00000245532	ENSG00000111241	GBAT	11:65601650	4.74643e-14	11:65514874	7.04274e-13
Tumor	rs2170082	ENSG00000245532	ENSG00000111241	GBAT	11:65601650	4.74643e-14	11:65514874	7.04274e-13
Tumor	rs7932857	ENSG00000245532	ENSG00000111241	GBAT	11:65601650	4.74643e-14	11:65514874	7.04274e-13
Tumor	rs11227259	ENSG00000245532	ENSG00000111241	GBAT	11:65601650	4.74643e-14	11:65514874	7.04274e-13
Tumor	rs4930305	ENSG00000245532	ENSG00000111241	GBAT	11:65601650	4.74643e-14	11:65514874	7.04274e-13
Tumor	rs7926512	ENSG00000245532	ENSG00000111241	GBAT	11:65601650	4.74643e-14	11:65514874	7.04274e-13
Tumor	rs7930301	ENSG00000245532	ENSG00000111241	GBAT	11:65601650	4.74643e-14	11:65514874	7.04274e-13
Tumor	rs9666878	ENSG00000245532	ENSG00000111241	GBAT	11:65601650	4.74643e-14	11:65514874	7.04274e-13
Tumor	rs61893835	ENSG00000245532	ENSG00000111241	GBAT	11:65601650	4.74643e-14	11:65514874	7.04274e-13
Tumor	rs2236682	ENSG00000245532	ENSG00000111241	GBAT	11:65601650	4.74643e-14	11:65514874	7.04274e-13
Tumor	rs4244812	ENSG00000245532	ENSG00000111241	GBAT	11:65601650	4.74643e-14	11:65514874	7.04274e-13
Tumor	rs12576802	ENSG00000245532	ENSG00000111241	GBAT	11:65601650	4.74643e-14	11:65514874	7.04274e-13
Tumor	rs75162774	ENSG00000245532	ENSG00000111241	GBAT	11:65601650	4.74643e-14	11:65514874	7.04274e-13
Tumor	rs11227277	ENSG00000245532	ENSG00000111241	GBAT	11:65601650	4.74643e-14	11:65514874	7.04274e-13
Tumor	rs4930159	ENSG00000245532	ENSG00000111241	GBAT	11:65601650	4.74643e-14	11:65514874	7.04274e-13
Tumor	rs61895665	ENSG00000245532	ENSG00000111241	GBAT	11:65601650	4.74643e-14	11:65514874	7.04274e-13
Tumor	rs509206	ENSG00000245532	ENSG00000111241	GBAT	11:65601650	4.74643e-14	11:65514874	7.04274e-13
Tumor	rs478304	ENSG00000245532	ENSG00000111241	GBAT	11:65601650	4.74643e-14	11:65514874	7.04274e-13
Tumor	rs537786	ENSG00000245532	ENSG00000111241	GBAT	11:65601650	4.74643e-14	11:65514874	7.04274e-13
Tumor	rs570954	ENSG00000245532	ENSG00000111241	GBAT	11:65601650	4.74643e-14	11:65514874	7.04274e-13
Tumor	rs669742	ENSG00000245532	ENSG00000111241	GBAT	11:65601650	4.74643e-14	11:65514874	7.04274e-13
Tumor	rs546202	ENSG00000245532	ENSG00000111241	GBAT	11:65601650	4.74643e-14	11:65514874	7.04274e-13
Tumor	rs574483	ENSG00000245532	ENSG00000111241	GBAT	11:65601650	4.74643e-14	11:65514874	7.04274e-13
Tumor	rs474483	ENSG00000245532	ENSG00000111241	GBAT	11:65601650	4.74643e-14	11:65514874	7.04274e-13
Tumor	rs11227289	ENSG00000245532	ENSG00000111241	GBAT	11:65601650	4.74643e-14	11:65514874	7.04274e-13
Tumor	rs506853	ENSG00000245532	ENSG00000111241	GBAT	11:65601650	4.74643e-14	11:65514874	7.04274e-13
Tumor	rs502468	ENSG00000245532	ENSG00000111241	GBAT	11:65601650	4.74643e-14	11:65514874	7.04274e-13
Tumor	rs10896040	ENSG00000245532	ENSG00000111241	GBAT	11:65601650	4.74643e-14	11:65514874	7.04274e-13
Tumor	rs517115	ENSG00000245532	ENSG00000111241	GBAT	11:65601650	4.74643e-14	11:65514874	7.04274e-13
Tumor	rs498354	ENSG00000245532	ENSG00000111241	GBAT	11:65601650	4.74643e-14	11:65514874	7.04274e-13
Tumor	rs12293022	ENSG00000245532	ENSG00000111241	GBAT	11:65601650	4.74643e-14	11:65514874	7.04274e-13
Tumor	rs603645	ENSG00000245532	ENSG00000111241	GBAT	11:65601650	4.74643e-14	11:65514874	7.04274e-13
Tumor	rs10896041	ENSG00000245532	ENSG00000111241	GBAT	11:65601650	4.74643e-14	11:65514874	7.04274e-13
Tumor	rs1193496	ENSG00000245532	ENSG00000111241	GBAT	11:65601650	4.74643e-14	11:65514874	7.04274e-13
Tumor	rs495961	ENSG00000245532	ENSG00000111241	GBAT	11:65601650	4.74643e-14	11:65514874	7.04274e-13
Tumor	rs2508303	ENSG00000245532	ENSG00000111241	GBAT	11:65601650	4.74643e-14	11:65514874	7.04274e-13
Tumor	rs2508301	ENSG00000245532	ENSG00000111241	GBAT	11:65601650	4.74643e-14	11:65514874	7.04274e-13
Tumor	rs522800	ENSG00000245532	ENSG00000111241	GBAT	11:65601650	4.74643e-14	11:65514874	7.04274e-13
Tumor	chr11:65546857:A:C	ENSG00000245532	ENSG00000111241	GBAT	11:65601650	4.74643e-14	11:65514874	7.04274e-13
Tumor	rs61895677	ENSG00000245532	ENSG00000111241	GBAT	11:65601650	4.74643e-14	11:65514874	7.04274e-13
Tumor	rs12801731	ENSG00000245532	ENSG00000111241	GBAT	11:65601650	4.74643e-14	11:65514874	7.04274e-13
Tumor	rs4518420	ENSG00000235172	ENSG00000136694	GBAT	5:169591460	1.09339e-09	5:169566973	9.0485e-08
Tumor	rs77505985	ENSG00000235172	ENSG00000136694	GBAT	5:169591460	1.09339e-09	5:169566973	9.0485e-08
Tumor	rs114719764	ENSG00000235172	ENSG00000136694	GBAT	5:169591460	1.09339e-09	5:169566973	9.0485e-08
Tumor	rs113847980	ENSG00000235172	ENSG00000136694	GBAT	5:169591460	1.09339e-09	5:169566973	9.0485e-08
Tumor	rs75747477	ENSG00000235172	ENSG00000136694	GBAT	5:169591460	1.09339e-09	5:169566973	9.0485e-08
Tumor	rs4518420	ENSG00000235172	ENSG00000136694	GBAT	5:169591460	1.09339e-09	5:169566973	9.0485e-08
Tumor	rs77505985	ENSG00000235172	ENSG00000136694	GBAT	5:169591460	1.09339e-09	5:169566973	9.0485e-08
Tumor	rs114719764	ENSG00000235172	ENSG00000136694	GBAT	5:169591460	1.09339e-09	5:169566973	9.0485e-08
Tumor	rs113847980	ENSG00000235172	ENSG00000136694	GBAT	5:169591460	1.09339e-09	5:169566973	9.0485e-08
Tumor	rs75747477	ENSG00000235172	ENSG00000136694	GBAT	5:169591460	1.09339e-09	5:169566973	9.0485e-08
Tumor	rs4518420	ENSG00000235172	ENSG00000136694	GBAT	5:169591460	1.09339e-09	5:169566973	9.0485e-08
Tumor	rs77505985	ENSG00000235172	ENSG00000136694	GBAT	5:169591460	1.09339e-09	5:169566973	9.0485e-08
Tumor	rs114719764	ENSG00000235172	ENSG00000136694	GBAT	5:169591460	1.09339e-09	5:169566973	9.0485e-08
Tumor	rs113847980	ENSG00000235172	ENSG00000136694	GBAT	5:169591460	1.09339e-09	5:169566973	9.0485e-08
Tumor	rs75747477	ENSG00000235172	ENSG00000136694	GBAT	5:169591460	1.09339e-09	5:169566973	9.0485e-08
Tumor	rs56123200	ENSG00000235398	ENSG00000115282	GBAT	1:145604302	3.15647e-10	1:145687100	8.34773e-15
Tumor	rs79452946	ENSG00000235398	ENSG00000115282	GBAT	1:145604302	3.15647e-10	1:145687100	8.34773e-15
Tumor	rs61707577	ENSG00000235398	ENSG00000115282	GBAT	1:145604302	3.15647e-10	1:145687100	8.34773e-15
Tumor	rs56123200	ENSG00000235398	ENSG00000115282	GBAT	1:145604302	3.15647e-10	1:145687100	8.34773e-15
Tumor	rs79452946	ENSG00000235398	ENSG00000115282	GBAT	1:145604302	3.15647e-10	1:145687100	8.34773e-15
Tumor	rs61707577	ENSG00000235398	ENSG00000115282	GBAT	1:145604302	3.15647e-10	1:145687100	8.34773e-15
Tumor	rs56123200	ENSG00000235398	ENSG00000115282	GBAT	1:145604302	3.15647e-10	1:145687100	8.34773e-15
Tumor	rs79452946	ENSG00000235398	ENSG00000115282	GBAT	1:145604302	3.15647e-10	1:145687100	8.34773e-15
Tumor	rs61707577	ENSG00000235398	ENSG00000115282	GBAT	1:145604302	3.15647e-10	1:145687100	8.34773e-15
Tumor	rs56123200	ENSG00000235398	ENSG00000115282	GBAT	1:145604302	3.15647e-10	1:145687100	8.34773e-15
Tumor	rs79452946	ENSG00000235398	ENSG00000115282	GBAT	1:145604302	3.15647e-10	1:145687100	8.34773e-15
Tumor	rs61707577	ENSG00000235398	ENSG00000115282	GBAT	1:145604302	3.15647e-10	1:145687100	8.34773e-15
Tumor	rs61988429	ENSG00000221102	ENSG00000182177	GBAT	14:91841069	4.11401e-15	14:91845133	2.54465e-10
Tumor	rs941766	ENSG00000221102	ENSG00000182177	GBAT	14:91841069	4.11401e-15	14:91845133	2.54465e-10
Tumor	rs11160004	ENSG00000221102	ENSG00000182177	GBAT	14:91841069	4.11401e-15	14:91845133	2.54465e-10
Tumor	rs61988433	ENSG00000221102	ENSG00000182177	GBAT	14:91841069	4.11401e-15	14:91845133	2.54465e-10
Tumor	rs61988435	ENSG00000221102	ENSG00000182177	GBAT	14:91841069	4.11401e-15	14:91845133	2.54465e-10
Tumor	rs61988436	ENSG00000221102	ENSG00000182177	GBAT	14:91841069	4.11401e-15	14:91845133	2.54465e-10
Tumor	rs61988437	ENSG00000221102	ENSG00000182177	GBAT	14:91841069	4.11401e-15	14:91845133	2.54465e-10
Tumor	rs12185042	ENSG00000221102	ENSG00000182177	GBAT	14:91841069	4.11401e-15	14:91845133	2.54465e-10
Tumor	rs61988438	ENSG00000221102	ENSG00000182177	GBAT	14:91841069	4.11401e-15	14:91845133	2.54465e-10
Tumor	rs61988439	ENSG00000221102	ENSG00000182177	GBAT	14:91841069	4.11401e-15	14:91845133	2.54465e-10
Tumor	rs2295882	ENSG00000221102	ENSG00000182177	GBAT	14:91841069	4.11401e-15	14:91845133	2.54465e-10
Tumor	rs61988442	ENSG00000221102	ENSG00000182177	GBAT	14:91841069	4.11401e-15	14:91845133	2.54465e-10
Tumor	rs61988443	ENSG00000221102	ENSG00000182177	GBAT	14:91841069	4.11401e-15	14:91845133	2.54465e-10
Tumor	rs17804398	ENSG00000221102	ENSG00000182177	GBAT	14:91841069	4.11401e-15	14:91845133	2.54465e-10
Tumor	rs45437097	ENSG00000221102	ENSG00000182177	GBAT	14:91841069	4.11401e-15	14:91845133	2.54465e-10
Tumor	rs139104143	ENSG00000221102	ENSG00000182177	GBAT	14:91841069	4.11401e-15	14:91845133	2.54465e-10
Tumor	rs61988446	ENSG00000221102	ENSG00000182177	GBAT	14:91841069	4.11401e-15	14:91845133	2.54465e-10
Tumor	rs80046058	ENSG00000221102	ENSG00000182177	GBAT	14:91841069	4.11401e-15	14:91845133	2.54465e-10
Tumor	rs61988447	ENSG00000221102	ENSG00000182177	GBAT	14:91841069	4.11401e-15	14:91845133	2.54465e-10
Tumor	rs61988448	ENSG00000221102	ENSG00000182177	GBAT	14:91841069	4.11401e-15	14:91845133	2.54465e-10
Tumor	rs61988449	ENSG00000221102	ENSG00000182177	GBAT	14:91841069	4.11401e-15	14:91845133	2.54465e-10
Tumor	rs61988450	ENSG00000221102	ENSG00000182177	GBAT	14:91841069	4.11401e-15	14:91845133	2.54465e-10
Tumor	rs61988451	ENSG00000221102	ENSG00000182177	GBAT	14:91841069	4.11401e-15	14:91845133	2.54465e-10
Tumor	rs61990484	ENSG00000221102	ENSG00000182177	GBAT	14:91841069	4.11401e-15	14:91845133	2.54465e-10
Tumor	rs61990485	ENSG00000221102	ENSG00000182177	GBAT	14:91841069	4.11401e-15	14:91845133	2.54465e-10
Tumor	rs61990486	ENSG00000221102	ENSG00000182177	GBAT	14:91841069	4.11401e-15	14:91845133	2.54465e-10
Tumor	rs61990488	ENSG00000221102	ENSG00000182177	GBAT	14:91841069	4.11401e-15	14:91845133	2.54465e-10
Tumor	rs61990489	ENSG00000221102	ENSG00000182177	GBAT	14:91841069	4.11401e-15	14:91845133	2.54465e-10
Tumor	rs36103378	ENSG00000221102	ENSG00000182177	GBAT	14:91841069	4.11401e-15	14:91845133	2.54465e-10
Tumor	rs2273647	ENSG00000221102	ENSG00000182177	GBAT	14:91841069	4.11401e-15	14:91845133	2.54465e-10
Tumor	rs17224453	ENSG00000221102	ENSG00000182177	GBAT	14:91841069	4.11401e-15	14:91845133	2.54465e-10
Tumor	rs35732175	ENSG00000221102	ENSG00000182177	GBAT	14:91841069	4.11401e-15	14:91845133	2.54465e-10
Tumor	rs34122920	ENSG00000221102	ENSG00000182177	GBAT	14:91841069	4.11401e-15	14:91845133	2.54465e-10
Tumor	rs61990498	ENSG00000221102	ENSG00000182177	GBAT	14:91841069	4.11401e-15	14:91845133	2.54465e-10
Tumor	rs61990500	ENSG00000221102	ENSG00000182177	GBAT	14:91841069	4.11401e-15	14:91845133	2.54465e-10
Tumor	rs61990531	ENSG00000221102	ENSG00000182177	GBAT	14:91841069	4.11401e-15	14:91845133	2.54465e-10
Tumor	rs61990532	ENSG00000221102	ENSG00000182177	GBAT	14:91841069	4.11401e-15	14:91845133	2.54465e-10
Tumor	rs35394264	ENSG00000221102	ENSG00000182177	GBAT	14:91841069	4.11401e-15	14:91845133	2.54465e-10
Tumor	rs12885803	ENSG00000221102	ENSG00000182177	GBAT	14:91841069	4.11401e-15	14:91845133	2.54465e-10
Tumor	rs56123200	ENSG00000235398	ENSG00000160199	GBAT	1:145604302	3.15647e-10	1:145687100	8.34773e-15
Tumor	rs79452946	ENSG00000235398	ENSG00000160199	GBAT	1:145604302	3.15647e-10	1:145687100	8.34773e-15
Tumor	rs61707577	ENSG00000235398	ENSG00000160199	GBAT	1:145604302	3.15647e-10	1:145687100	8.34773e-15
Tumor	rs56123200	ENSG00000235398	ENSG00000160199	GBAT	1:145604302	3.15647e-10	1:145687100	8.34773e-15
Tumor	rs79452946	ENSG00000235398	ENSG00000160199	GBAT	1:145604302	3.15647e-10	1:145687100	8.34773e-15
Tumor	rs61707577	ENSG00000235398	ENSG00000160199	GBAT	1:145604302	3.15647e-10	1:145687100	8.34773e-15
Tumor	rs111982434	ENSG00000244342	ENSG00000145321	GBAT	3:63941697	6.97789e-13
Tumor	rs111982434	ENSG00000244342	ENSG00000145321	GBAT	3:63941697	6.97789e-13
Tumor	rs148788890	ENSG00000199053	ENSG00000177414	GBAT
Tumor	rs60706951	ENSG00000199053	ENSG00000177414	GBAT
Tumor	rs116962948	ENSG00000199053	ENSG00000177414	GBAT
Tumor	rs17884512	ENSG00000199053	ENSG00000177414	GBAT
Tumor	rs1800899	ENSG00000199053	ENSG00000177414	GBAT
Tumor	chr17:7578640:G:A	ENSG00000199053	ENSG00000177414	GBAT
Tumor	rs113606058	ENSG00000231782	ENSG00000241595	GBAT	4:84367759	2.38846e-12	4:84370124	1.96421e-08
Tumor	rs61744384	ENSG00000245532	ENSG00000111241	GBAT	11:65601650	4.74643e-14	11:65514874	7.04274e-13
Tumor	rs10896024	ENSG00000245532	ENSG00000111241	GBAT	11:65601650	4.74643e-14	11:65514874	7.04274e-13
Tumor	rs10896025	ENSG00000245532	ENSG00000111241	GBAT	11:65601650	4.74643e-14	11:65514874	7.04274e-13
Tumor	rs10896026	ENSG00000245532	ENSG00000111241	GBAT	11:65601650	4.74643e-14	11:65514874	7.04274e-13
Tumor	rs746429	ENSG00000245532	ENSG00000111241	GBAT	11:65601650	4.74643e-14	11:65514874	7.04274e-13
Tumor	rs1466462	ENSG00000245532	ENSG00000111241	GBAT	11:65601650	4.74643e-14	11:65514874	7.04274e-13
Tumor	rs11568300	ENSG00000245532	ENSG00000111241	GBAT	11:65601650	4.74643e-14	11:65514874	7.04274e-13
Tumor	rs10791822	ENSG00000245532	ENSG00000111241	GBAT	11:65601650	4.74643e-14	11:65514874	7.04274e-13
Tumor	rs11820062	ENSG00000245532	ENSG00000111241	GBAT	11:65601650	4.74643e-14	11:65514874	7.04274e-13
Tumor	rs10896028	ENSG00000245532	ENSG00000111241	GBAT	11:65601650	4.74643e-14	11:65514874	7.04274e-13
Tumor	rs28464085	ENSG00000245532	ENSG00000111241	GBAT	11:65601650	4.74643e-14	11:65514874	7.04274e-13
Tumor	rs12289836	ENSG00000245532	ENSG00000111241	GBAT	11:65601650	4.74643e-14	11:65514874	7.04274e-13
Tumor	rs10400292	ENSG00000245532	ENSG00000111241	GBAT	11:65601650	4.74643e-14	11:65514874	7.04274e-13
Tumor	rs7947604	ENSG00000245532	ENSG00000111241	GBAT	11:65601650	4.74643e-14	11:65514874	7.04274e-13
Tumor	rs7949980	ENSG00000245532	ENSG00000111241	GBAT	11:65601650	4.74643e-14	11:65514874	7.04274e-13
Tumor	chr11:65452632:C:T	ENSG00000245532	ENSG00000111241	GBAT	11:65601650	4.74643e-14	11:65514874	7.04274e-13
Tumor	rs2127507	ENSG00000245532	ENSG00000111241	GBAT	11:65601650	4.74643e-14	11:65514874	7.04274e-13
Tumor	rs2170082	ENSG00000245532	ENSG00000111241	GBAT	11:65601650	4.74643e-14	11:65514874	7.04274e-13
Tumor	rs7932857	ENSG00000245532	ENSG00000111241	GBAT	11:65601650	4.74643e-14	11:65514874	7.04274e-13
Tumor	rs11227259	ENSG00000245532	ENSG00000111241	GBAT	11:65601650	4.74643e-14	11:65514874	7.04274e-13
Tumor	rs4930305	ENSG00000245532	ENSG00000111241	GBAT	11:65601650	4.74643e-14	11:65514874	7.04274e-13
Tumor	rs7926512	ENSG00000245532	ENSG00000111241	GBAT	11:65601650	4.74643e-14	11:65514874	7.04274e-13
Tumor	rs7930301	ENSG00000245532	ENSG00000111241	GBAT	11:65601650	4.74643e-14	11:65514874	7.04274e-13
Tumor	rs9666878	ENSG00000245532	ENSG00000111241	GBAT	11:65601650	4.74643e-14	11:65514874	7.04274e-13
Tumor	rs61893835	ENSG00000245532	ENSG00000111241	GBAT	11:65601650	4.74643e-14	11:65514874	7.04274e-13
Tumor	rs2236682	ENSG00000245532	ENSG00000111241	GBAT	11:65601650	4.74643e-14	11:65514874	7.04274e-13
Tumor	rs4244812	ENSG00000245532	ENSG00000111241	GBAT	11:65601650	4.74643e-14	11:65514874	7.04274e-13
Tumor	rs12576802	ENSG00000245532	ENSG00000111241	GBAT	11:65601650	4.74643e-14	11:65514874	7.04274e-13
Tumor	rs75162774	ENSG00000245532	ENSG00000111241	GBAT	11:65601650	4.74643e-14	11:65514874	7.04274e-13
Tumor	rs11227277	ENSG00000245532	ENSG00000111241	GBAT	11:65601650	4.74643e-14	11:65514874	7.04274e-13
Tumor	rs4930159	ENSG00000245532	ENSG00000111241	GBAT	11:65601650	4.74643e-14	11:65514874	7.04274e-13
Tumor	rs61895665	ENSG00000245532	ENSG00000111241	GBAT	11:65601650	4.74643e-14	11:65514874	7.04274e-13
Tumor	rs509206	ENSG00000245532	ENSG00000111241	GBAT	11:65601650	4.74643e-14	11:65514874	7.04274e-13
Tumor	rs478304	ENSG00000245532	ENSG00000111241	GBAT	11:65601650	4.74643e-14	11:65514874	7.04274e-13
Tumor	rs537786	ENSG00000245532	ENSG00000111241	GBAT	11:65601650	4.74643e-14	11:65514874	7.04274e-13
Tumor	rs570954	ENSG00000245532	ENSG00000111241	GBAT	11:65601650	4.74643e-14	11:65514874	7.04274e-13
Tumor	rs669742	ENSG00000245532	ENSG00000111241	GBAT	11:65601650	4.74643e-14	11:65514874	7.04274e-13
Tumor	rs546202	ENSG00000245532	ENSG00000111241	GBAT	11:65601650	4.74643e-14	11:65514874	7.04274e-13
Tumor	rs574483	ENSG00000245532	ENSG00000111241	GBAT	11:65601650	4.74643e-14	11:65514874	7.04274e-13
Tumor	rs474483	ENSG00000245532	ENSG00000111241	GBAT	11:65601650	4.74643e-14	11:65514874	7.04274e-13
Tumor	rs11227289	ENSG00000245532	ENSG00000111241	GBAT	11:65601650	4.74643e-14	11:65514874	7.04274e-13
Tumor	rs506853	ENSG00000245532	ENSG00000111241	GBAT	11:65601650	4.74643e-14	11:65514874	7.04274e-13
Tumor	rs502468	ENSG00000245532	ENSG00000111241	GBAT	11:65601650	4.74643e-14	11:65514874	7.04274e-13
Tumor	rs10896040	ENSG00000245532	ENSG00000111241	GBAT	11:65601650	4.74643e-14	11:65514874	7.04274e-13
Tumor	rs517115	ENSG00000245532	ENSG00000111241	GBAT	11:65601650	4.74643e-14	11:65514874	7.04274e-13
Tumor	rs498354	ENSG00000245532	ENSG00000111241	GBAT	11:65601650	4.74643e-14	11:65514874	7.04274e-13
Tumor	rs12293022	ENSG00000245532	ENSG00000111241	GBAT	11:65601650	4.74643e-14	11:65514874	7.04274e-13
Tumor	rs603645	ENSG00000245532	ENSG00000111241	GBAT	11:65601650	4.74643e-14	11:65514874	7.04274e-13
Tumor	rs10896041	ENSG00000245532	ENSG00000111241	GBAT	11:65601650	4.74643e-14	11:65514874	7.04274e-13
Tumor	rs1193496	ENSG00000245532	ENSG00000111241	GBAT	11:65601650	4.74643e-14	11:65514874	7.04274e-13
Tumor	rs495961	ENSG00000245532	ENSG00000111241	GBAT	11:65601650	4.74643e-14	11:65514874	7.04274e-13
Tumor	rs2508303	ENSG00000245532	ENSG00000111241	GBAT	11:65601650	4.74643e-14	11:65514874	7.04274e-13
Tumor	rs2508301	ENSG00000245532	ENSG00000111241	GBAT	11:65601650	4.74643e-14	11:65514874	7.04274e-13
Tumor	rs522800	ENSG00000245532	ENSG00000111241	GBAT	11:65601650	4.74643e-14	11:65514874	7.04274e-13
Tumor	chr11:65546857:A:C	ENSG00000245532	ENSG00000111241	GBAT	11:65601650	4.74643e-14	11:65514874	7.04274e-13
Tumor	rs61895677	ENSG00000245532	ENSG00000111241	GBAT	11:65601650	4.74643e-14	11:65514874	7.04274e-13
Tumor	rs12801731	ENSG00000245532	ENSG00000111241	GBAT	11:65601650	4.74643e-14	11:65514874	7.04274e-13
Tumor	rs61744384	ENSG00000245532	ENSG00000111241	GBAT	11:65601650	4.74643e-14	11:65514874	7.04274e-13
Tumor	rs10896024	ENSG00000245532	ENSG00000111241	GBAT	11:65601650	4.74643e-14	11:65514874	7.04274e-13
Tumor	rs10896025	ENSG00000245532	ENSG00000111241	GBAT	11:65601650	4.74643e-14	11:65514874	7.04274e-13
Tumor	rs10896026	ENSG00000245532	ENSG00000111241	GBAT	11:65601650	4.74643e-14	11:65514874	7.04274e-13
Tumor	rs746429	ENSG00000245532	ENSG00000111241	GBAT	11:65601650	4.74643e-14	11:65514874	7.04274e-13
Tumor	rs1466462	ENSG00000245532	ENSG00000111241	GBAT	11:65601650	4.74643e-14	11:65514874	7.04274e-13
Tumor	rs11568300	ENSG00000245532	ENSG00000111241	GBAT	11:65601650	4.74643e-14	11:65514874	7.04274e-13
Tumor	rs10791822	ENSG00000245532	ENSG00000111241	GBAT	11:65601650	4.74643e-14	11:65514874	7.04274e-13
Tumor	rs11820062	ENSG00000245532	ENSG00000111241	GBAT	11:65601650	4.74643e-14	11:65514874	7.04274e-13
Tumor	rs10896028	ENSG00000245532	ENSG00000111241	GBAT	11:65601650	4.74643e-14	11:65514874	7.04274e-13
Tumor	rs28464085	ENSG00000245532	ENSG00000111241	GBAT	11:65601650	4.74643e-14	11:65514874	7.04274e-13
Tumor	rs12289836	ENSG00000245532	ENSG00000111241	GBAT	11:65601650	4.74643e-14	11:65514874	7.04274e-13
Tumor	rs10400292	ENSG00000245532	ENSG00000111241	GBAT	11:65601650	4.74643e-14	11:65514874	7.04274e-13
Tumor	rs7947604	ENSG00000245532	ENSG00000111241	GBAT	11:65601650	4.74643e-14	11:65514874	7.04274e-13
Tumor	rs7949980	ENSG00000245532	ENSG00000111241	GBAT	11:65601650	4.74643e-14	11:65514874	7.04274e-13
Tumor	chr11:65452632:C:T	ENSG00000245532	ENSG00000111241	GBAT	11:65601650	4.74643e-14	11:65514874	7.04274e-13
Tumor	rs2127507	ENSG00000245532	ENSG00000111241	GBAT	11:65601650	4.74643e-14	11:65514874	7.04274e-13
Tumor	rs2170082	ENSG00000245532	ENSG00000111241	GBAT	11:65601650	4.74643e-14	11:65514874	7.04274e-13
Tumor	rs7932857	ENSG00000245532	ENSG00000111241	GBAT	11:65601650	4.74643e-14	11:65514874	7.04274e-13
Tumor	rs11227259	ENSG00000245532	ENSG00000111241	GBAT	11:65601650	4.74643e-14	11:65514874	7.04274e-13
Tumor	rs4930305	ENSG00000245532	ENSG00000111241	GBAT	11:65601650	4.74643e-14	11:65514874	7.04274e-13
Tumor	rs7926512	ENSG00000245532	ENSG00000111241	GBAT	11:65601650	4.74643e-14	11:65514874	7.04274e-13
Tumor	rs7930301	ENSG00000245532	ENSG00000111241	GBAT	11:65601650	4.74643e-14	11:65514874	7.04274e-13
Tumor	rs9666878	ENSG00000245532	ENSG00000111241	GBAT	11:65601650	4.74643e-14	11:65514874	7.04274e-13
Tumor	rs61893835	ENSG00000245532	ENSG00000111241	GBAT	11:65601650	4.74643e-14	11:65514874	7.04274e-13
Tumor	rs2236682	ENSG00000245532	ENSG00000111241	GBAT	11:65601650	4.74643e-14	11:65514874	7.04274e-13
Tumor	rs4244812	ENSG00000245532	ENSG00000111241	GBAT	11:65601650	4.74643e-14	11:65514874	7.04274e-13
Tumor	rs12576802	ENSG00000245532	ENSG00000111241	GBAT	11:65601650	4.74643e-14	11:65514874	7.04274e-13
Tumor	rs75162774	ENSG00000245532	ENSG00000111241	GBAT	11:65601650	4.74643e-14	11:65514874	7.04274e-13
Tumor	rs11227277	ENSG00000245532	ENSG00000111241	GBAT	11:65601650	4.74643e-14	11:65514874	7.04274e-13
Tumor	rs4930159	ENSG00000245532	ENSG00000111241	GBAT	11:65601650	4.74643e-14	11:65514874	7.04274e-13
Tumor	rs61895665	ENSG00000245532	ENSG00000111241	GBAT	11:65601650	4.74643e-14	11:65514874	7.04274e-13
Tumor	rs509206	ENSG00000245532	ENSG00000111241	GBAT	11:65601650	4.74643e-14	11:65514874	7.04274e-13
Tumor	rs478304	ENSG00000245532	ENSG00000111241	GBAT	11:65601650	4.74643e-14	11:65514874	7.04274e-13
Tumor	rs537786	ENSG00000245532	ENSG00000111241	GBAT	11:65601650	4.74643e-14	11:65514874	7.04274e-13
Tumor	rs570954	ENSG00000245532	ENSG00000111241	GBAT	11:65601650	4.74643e-14	11:65514874	7.04274e-13
Tumor	rs669742	ENSG00000245532	ENSG00000111241	GBAT	11:65601650	4.74643e-14	11:65514874	7.04274e-13
Tumor	rs546202	ENSG00000245532	ENSG00000111241	GBAT	11:65601650	4.74643e-14	11:65514874	7.04274e-13
Tumor	rs574483	ENSG00000245532	ENSG00000111241	GBAT	11:65601650	4.74643e-14	11:65514874	7.04274e-13
Tumor	rs474483	ENSG00000245532	ENSG00000111241	GBAT	11:65601650	4.74643e-14	11:65514874	7.04274e-13
Tumor	rs11227289	ENSG00000245532	ENSG00000111241	GBAT	11:65601650	4.74643e-14	11:65514874	7.04274e-13
Tumor	rs506853	ENSG00000245532	ENSG00000111241	GBAT	11:65601650	4.74643e-14	11:65514874	7.04274e-13
Tumor	rs502468	ENSG00000245532	ENSG00000111241	GBAT	11:65601650	4.74643e-14	11:65514874	7.04274e-13
Tumor	rs10896040	ENSG00000245532	ENSG00000111241	GBAT	11:65601650	4.74643e-14	11:65514874	7.04274e-13
Tumor	rs517115	ENSG00000245532	ENSG00000111241	GBAT	11:65601650	4.74643e-14	11:65514874	7.04274e-13
Tumor	rs498354	ENSG00000245532	ENSG00000111241	GBAT	11:65601650	4.74643e-14	11:65514874	7.04274e-13
Tumor	rs12293022	ENSG00000245532	ENSG00000111241	GBAT	11:65601650	4.74643e-14	11:65514874	7.04274e-13
Tumor	rs603645	ENSG00000245532	ENSG00000111241	GBAT	11:65601650	4.74643e-14	11:65514874	7.04274e-13
Tumor	rs10896041	ENSG00000245532	ENSG00000111241	GBAT	11:65601650	4.74643e-14	11:65514874	7.04274e-13
Tumor	rs1193496	ENSG00000245532	ENSG00000111241	GBAT	11:65601650	4.74643e-14	11:65514874	7.04274e-13
Tumor	rs495961	ENSG00000245532	ENSG00000111241	GBAT	11:65601650	4.74643e-14	11:65514874	7.04274e-13
Tumor	rs2508303	ENSG00000245532	ENSG00000111241	GBAT	11:65601650	4.74643e-14	11:65514874	7.04274e-13
Tumor	rs2508301	ENSG00000245532	ENSG00000111241	GBAT	11:65601650	4.74643e-14	11:65514874	7.04274e-13
Tumor	rs522800	ENSG00000245532	ENSG00000111241	GBAT	11:65601650	4.74643e-14	11:65514874	7.04274e-13
Tumor	chr11:65546857:A:C	ENSG00000245532	ENSG00000111241	GBAT	11:65601650	4.74643e-14	11:65514874	7.04274e-13
Tumor	rs61895677	ENSG00000245532	ENSG00000111241	GBAT	11:65601650	4.74643e-14	11:65514874	7.04274e-13
Tumor	rs12801731	ENSG00000245532	ENSG00000111241	GBAT	11:65601650	4.74643e-14	11:65514874	7.04274e-13
Tumor	rs387034	ENSG00000267519	ENSG00000196262	GBAT	19:13158277	1.14363e-09	19:13158277	7.81995e-14
Tumor	rs374302	ENSG00000267519	ENSG00000196262	GBAT	19:13158277	1.14363e-09	19:13158277	7.81995e-14
Tumor	rs386082	ENSG00000267519	ENSG00000196262	GBAT	19:13158277	1.14363e-09	19:13158277	7.81995e-14
Tumor	rs391829	ENSG00000267519	ENSG00000196262	GBAT	19:13158277	1.14363e-09	19:13158277	7.81995e-14
Tumor	rs113064535	ENSG00000267519	ENSG00000196262	GBAT	19:13158277	1.14363e-09	19:13158277	7.81995e-14
Tumor	rs414066	ENSG00000267519	ENSG00000196262	GBAT	19:13158277	1.14363e-09	19:13158277	7.81995e-14
Tumor	rs412998	ENSG00000267519	ENSG00000196262	GBAT	19:13158277	1.14363e-09	19:13158277	7.81995e-14
Tumor	rs391941	ENSG00000267519	ENSG00000196262	GBAT	19:13158277	1.14363e-09	19:13158277	7.81995e-14
Tumor	rs7252193	ENSG00000267519	ENSG00000196262	GBAT	19:13158277	1.14363e-09	19:13158277	7.81995e-14
Tumor	rs384990	ENSG00000267519	ENSG00000196262	GBAT	19:13158277	1.14363e-09	19:13158277	7.81995e-14
Tumor	rs387034	ENSG00000267519	ENSG00000196262	GBAT	19:13158277	1.14363e-09	19:13158277	7.81995e-14
Tumor	rs374302	ENSG00000267519	ENSG00000196262	GBAT	19:13158277	1.14363e-09	19:13158277	7.81995e-14
Tumor	rs386082	ENSG00000267519	ENSG00000196262	GBAT	19:13158277	1.14363e-09	19:13158277	7.81995e-14
Tumor	rs391829	ENSG00000267519	ENSG00000196262	GBAT	19:13158277	1.14363e-09	19:13158277	7.81995e-14
Tumor	rs113064535	ENSG00000267519	ENSG00000196262	GBAT	19:13158277	1.14363e-09	19:13158277	7.81995e-14
Tumor	rs414066	ENSG00000267519	ENSG00000196262	GBAT	19:13158277	1.14363e-09	19:13158277	7.81995e-14
Tumor	rs412998	ENSG00000267519	ENSG00000196262	GBAT	19:13158277	1.14363e-09	19:13158277	7.81995e-14
Tumor	rs391941	ENSG00000267519	ENSG00000196262	GBAT	19:13158277	1.14363e-09	19:13158277	7.81995e-14
Tumor	rs7252193	ENSG00000267519	ENSG00000196262	GBAT	19:13158277	1.14363e-09	19:13158277	7.81995e-14
Tumor	rs384990	ENSG00000267519	ENSG00000196262	GBAT	19:13158277	1.14363e-09	19:13158277	7.81995e-14
Tumor	rs387034	ENSG00000267519	ENSG00000196262	GBAT	19:13158277	1.14363e-09	19:13158277	7.81995e-14
Tumor	rs374302	ENSG00000267519	ENSG00000196262	GBAT	19:13158277	1.14363e-09	19:13158277	7.81995e-14
Tumor	rs386082	ENSG00000267519	ENSG00000196262	GBAT	19:13158277	1.14363e-09	19:13158277	7.81995e-14
Tumor	rs391829	ENSG00000267519	ENSG00000196262	GBAT	19:13158277	1.14363e-09	19:13158277	7.81995e-14
Tumor	rs113064535	ENSG00000267519	ENSG00000196262	GBAT	19:13158277	1.14363e-09	19:13158277	7.81995e-14
Tumor	rs414066	ENSG00000267519	ENSG00000196262	GBAT	19:13158277	1.14363e-09	19:13158277	7.81995e-14
Tumor	rs412998	ENSG00000267519	ENSG00000196262	GBAT	19:13158277	1.14363e-09	19:13158277	7.81995e-14
Tumor	rs391941	ENSG00000267519	ENSG00000196262	GBAT	19:13158277	1.14363e-09	19:13158277	7.81995e-14
Tumor	rs7252193	ENSG00000267519	ENSG00000196262	GBAT	19:13158277	1.14363e-09	19:13158277	7.81995e-14
Tumor	rs384990	ENSG00000267519	ENSG00000196262	GBAT	19:13158277	1.14363e-09	19:13158277	7.81995e-14
Tumor	rs387034	ENSG00000267519	ENSG00000196262	GBAT	19:13158277	1.14363e-09	19:13158277	7.81995e-14
Tumor	rs374302	ENSG00000267519	ENSG00000196262	GBAT	19:13158277	1.14363e-09	19:13158277	7.81995e-14
Tumor	rs386082	ENSG00000267519	ENSG00000196262	GBAT	19:13158277	1.14363e-09	19:13158277	7.81995e-14
Tumor	rs391829	ENSG00000267519	ENSG00000196262	GBAT	19:13158277	1.14363e-09	19:13158277	7.81995e-14
Tumor	rs113064535	ENSG00000267519	ENSG00000196262	GBAT	19:13158277	1.14363e-09	19:13158277	7.81995e-14
Tumor	rs414066	ENSG00000267519	ENSG00000196262	GBAT	19:13158277	1.14363e-09	19:13158277	7.81995e-14
Tumor	rs412998	ENSG00000267519	ENSG00000196262	GBAT	19:13158277	1.14363e-09	19:13158277	7.81995e-14
Tumor	rs391941	ENSG00000267519	ENSG00000196262	GBAT	19:13158277	1.14363e-09	19:13158277	7.81995e-14
Tumor	rs7252193	ENSG00000267519	ENSG00000196262	GBAT	19:13158277	1.14363e-09	19:13158277	7.81995e-14
Tumor	rs384990	ENSG00000267519	ENSG00000196262	GBAT	19:13158277	1.14363e-09	19:13158277	7.81995e-14
Tumor	rs387034	ENSG00000267519	ENSG00000196262	GBAT	19:13158277	1.14363e-09	19:13158277	7.81995e-14
Tumor	rs374302	ENSG00000267519	ENSG00000196262	GBAT	19:13158277	1.14363e-09	19:13158277	7.81995e-14
Tumor	rs386082	ENSG00000267519	ENSG00000196262	GBAT	19:13158277	1.14363e-09	19:13158277	7.81995e-14
Tumor	rs391829	ENSG00000267519	ENSG00000196262	GBAT	19:13158277	1.14363e-09	19:13158277	7.81995e-14
Tumor	rs113064535	ENSG00000267519	ENSG00000196262	GBAT	19:13158277	1.14363e-09	19:13158277	7.81995e-14
Tumor	rs414066	ENSG00000267519	ENSG00000196262	GBAT	19:13158277	1.14363e-09	19:13158277	7.81995e-14
Tumor	rs412998	ENSG00000267519	ENSG00000196262	GBAT	19:13158277	1.14363e-09	19:13158277	7.81995e-14
Tumor	rs391941	ENSG00000267519	ENSG00000196262	GBAT	19:13158277	1.14363e-09	19:13158277	7.81995e-14
Tumor	rs7252193	ENSG00000267519	ENSG00000196262	GBAT	19:13158277	1.14363e-09	19:13158277	7.81995e-14
Tumor	rs384990	ENSG00000267519	ENSG00000196262	GBAT	19:13158277	1.14363e-09	19:13158277	7.81995e-14
Tumor	chr10:5316283:A:G	ENSG00000225269	ENSG00000084636	GBAT			10:5760276	7.0839e-08
Tumor	chr10:5316546:G:C	ENSG00000225269	ENSG00000084636	GBAT			10:5760276	7.0839e-08
Tumor	chr10:5316577:T:C	ENSG00000225269	ENSG00000084636	GBAT			10:5760276	7.0839e-08
Tumor	chr10:5317091:C:G	ENSG00000225269	ENSG00000084636	GBAT			10:5760276	7.0839e-08
Tumor	chr10:5317617:C:G	ENSG00000225269	ENSG00000084636	GBAT			10:5760276	7.0839e-08
Tumor	chr10:5318291:T:A	ENSG00000225269	ENSG00000084636	GBAT			10:5760276	7.0839e-08
Tumor	chr10:5318297:C:T	ENSG00000225269	ENSG00000084636	GBAT			10:5760276	7.0839e-08
Tumor	chr10:5318412:C:G	ENSG00000225269	ENSG00000084636	GBAT			10:5760276	7.0839e-08
Tumor	chr10:5318965:G:C	ENSG00000225269	ENSG00000084636	GBAT			10:5760276	7.0839e-08
Tumor	chr10:5319052:G:C	ENSG00000225269	ENSG00000084636	GBAT			10:5760276	7.0839e-08
Tumor	chr10:5319195:C:T	ENSG00000225269	ENSG00000084636	GBAT			10:5760276	7.0839e-08
Tumor	chr10:5319398:T:C	ENSG00000225269	ENSG00000084636	GBAT			10:5760276	7.0839e-08
Tumor	chr10:5319402:G:A	ENSG00000225269	ENSG00000084636	GBAT			10:5760276	7.0839e-08
Tumor	chr10:5319415:A:G	ENSG00000225269	ENSG00000084636	GBAT			10:5760276	7.0839e-08
Tumor	chr10:5319633:T:C	ENSG00000225269	ENSG00000084636	GBAT			10:5760276	7.0839e-08
Tumor	chr10:5319640:A:G	ENSG00000225269	ENSG00000084636	GBAT			10:5760276	7.0839e-08
Tumor	chr10:5319846:C:T	ENSG00000225269	ENSG00000084636	GBAT			10:5760276	7.0839e-08
Tumor	chr10:5319882:G:A	ENSG00000225269	ENSG00000084636	GBAT			10:5760276	7.0839e-08
Tumor	chr10:5320615:A:C	ENSG00000225269	ENSG00000084636	GBAT			10:5760276	7.0839e-08
Tumor	chr10:5321024:G:A	ENSG00000225269	ENSG00000084636	GBAT			10:5760276	7.0839e-08
Tumor	chr10:5321050:G:A	ENSG00000225269	ENSG00000084636	GBAT			10:5760276	7.0839e-08
Tumor	chr10:5321110:A:G	ENSG00000225269	ENSG00000084636	GBAT			10:5760276	7.0839e-08
Tumor	chr10:5321161:A:G	ENSG00000225269	ENSG00000084636	GBAT			10:5760276	7.0839e-08
Tumor	chr10:5321275:G:A	ENSG00000225269	ENSG00000084636	GBAT			10:5760276	7.0839e-08
Tumor	chr10:5321368:C:T	ENSG00000225269	ENSG00000084636	GBAT			10:5760276	7.0839e-08
Tumor	chr10:5321687:G:A	ENSG00000225269	ENSG00000084636	GBAT			10:5760276	7.0839e-08
Tumor	chr10:5321765:G:C	ENSG00000225269	ENSG00000084636	GBAT			10:5760276	7.0839e-08
Tumor	chr10:5321835:G:T	ENSG00000225269	ENSG00000084636	GBAT			10:5760276	7.0839e-08
Tumor	chr10:5321870:C:T	ENSG00000225269	ENSG00000084636	GBAT			10:5760276	7.0839e-08
Tumor	chr10:5322475:A:G	ENSG00000225269	ENSG00000084636	GBAT			10:5760276	7.0839e-08
Tumor	chr10:5322982:C:T	ENSG00000225269	ENSG00000084636	GBAT			10:5760276	7.0839e-08
Tumor	chr10:5323174:A:G	ENSG00000225269	ENSG00000084636	GBAT			10:5760276	7.0839e-08
Tumor	chr10:5323194:A:G	ENSG00000225269	ENSG00000084636	GBAT			10:5760276	7.0839e-08
Tumor	chr10:5323336:T:A	ENSG00000225269	ENSG00000084636	GBAT			10:5760276	7.0839e-08
Tumor	chr10:5323566:C:A	ENSG00000225269	ENSG00000084636	GBAT			10:5760276	7.0839e-08
Tumor	chr10:5323605:T:C	ENSG00000225269	ENSG00000084636	GBAT			10:5760276	7.0839e-08
Tumor	chr10:5324299:C:T	ENSG00000225269	ENSG00000084636	GBAT			10:5760276	7.0839e-08
Tumor	chr10:5325016:C:T	ENSG00000225269	ENSG00000084636	GBAT			10:5760276	7.0839e-08
Tumor	chr10:5325080:G:T	ENSG00000225269	ENSG00000084636	GBAT			10:5760276	7.0839e-08
Tumor	chr10:5316283:A:G	ENSG00000225269	ENSG00000084636	GBAT			10:5760276	7.0839e-08
Tumor	chr10:5316546:G:C	ENSG00000225269	ENSG00000084636	GBAT			10:5760276	7.0839e-08
Tumor	chr10:5316577:T:C	ENSG00000225269	ENSG00000084636	GBAT			10:5760276	7.0839e-08
Tumor	chr10:5317091:C:G	ENSG00000225269	ENSG00000084636	GBAT			10:5760276	7.0839e-08
Tumor	chr10:5317617:C:G	ENSG00000225269	ENSG00000084636	GBAT			10:5760276	7.0839e-08
Tumor	chr10:5318291:T:A	ENSG00000225269	ENSG00000084636	GBAT			10:5760276	7.0839e-08
Tumor	chr10:5318297:C:T	ENSG00000225269	ENSG00000084636	GBAT			10:5760276	7.0839e-08
Tumor	chr10:5318412:C:G	ENSG00000225269	ENSG00000084636	GBAT			10:5760276	7.0839e-08
Tumor	chr10:5318965:G:C	ENSG00000225269	ENSG00000084636	GBAT			10:5760276	7.0839e-08
Tumor	chr10:5319052:G:C	ENSG00000225269	ENSG00000084636	GBAT			10:5760276	7.0839e-08
Tumor	chr10:5319195:C:T	ENSG00000225269	ENSG00000084636	GBAT			10:5760276	7.0839e-08
Tumor	chr10:5319398:T:C	ENSG00000225269	ENSG00000084636	GBAT			10:5760276	7.0839e-08
Tumor	chr10:5319402:G:A	ENSG00000225269	ENSG00000084636	GBAT			10:5760276	7.0839e-08
Tumor	chr10:5319415:A:G	ENSG00000225269	ENSG00000084636	GBAT			10:5760276	7.0839e-08
Tumor	chr10:5319633:T:C	ENSG00000225269	ENSG00000084636	GBAT			10:5760276	7.0839e-08
Tumor	chr10:5319640:A:G	ENSG00000225269	ENSG00000084636	GBAT			10:5760276	7.0839e-08
Tumor	chr10:5319846:C:T	ENSG00000225269	ENSG00000084636	GBAT			10:5760276	7.0839e-08
Tumor	chr10:5319882:G:A	ENSG00000225269	ENSG00000084636	GBAT			10:5760276	7.0839e-08
Tumor	chr10:5320615:A:C	ENSG00000225269	ENSG00000084636	GBAT			10:5760276	7.0839e-08
Tumor	chr10:5321024:G:A	ENSG00000225269	ENSG00000084636	GBAT			10:5760276	7.0839e-08
Tumor	chr10:5321050:G:A	ENSG00000225269	ENSG00000084636	GBAT			10:5760276	7.0839e-08
Tumor	chr10:5321110:A:G	ENSG00000225269	ENSG00000084636	GBAT			10:5760276	7.0839e-08
Tumor	chr10:5321161:A:G	ENSG00000225269	ENSG00000084636	GBAT			10:5760276	7.0839e-08
Tumor	chr10:5321275:G:A	ENSG00000225269	ENSG00000084636	GBAT			10:5760276	7.0839e-08
Tumor	chr10:5321368:C:T	ENSG00000225269	ENSG00000084636	GBAT			10:5760276	7.0839e-08
Tumor	chr10:5321687:G:A	ENSG00000225269	ENSG00000084636	GBAT			10:5760276	7.0839e-08
Tumor	chr10:5321765:G:C	ENSG00000225269	ENSG00000084636	GBAT			10:5760276	7.0839e-08
Tumor	chr10:5321835:G:T	ENSG00000225269	ENSG00000084636	GBAT			10:5760276	7.0839e-08
Tumor	chr10:5321870:C:T	ENSG00000225269	ENSG00000084636	GBAT			10:5760276	7.0839e-08
Tumor	chr10:5322475:A:G	ENSG00000225269	ENSG00000084636	GBAT			10:5760276	7.0839e-08
Tumor	chr10:5322982:C:T	ENSG00000225269	ENSG00000084636	GBAT			10:5760276	7.0839e-08
Tumor	chr10:5323174:A:G	ENSG00000225269	ENSG00000084636	GBAT			10:5760276	7.0839e-08
Tumor	chr10:5323194:A:G	ENSG00000225269	ENSG00000084636	GBAT			10:5760276	7.0839e-08
Tumor	chr10:5323336:T:A	ENSG00000225269	ENSG00000084636	GBAT			10:5760276	7.0839e-08
Tumor	chr10:5323566:C:A	ENSG00000225269	ENSG00000084636	GBAT			10:5760276	7.0839e-08
Tumor	chr10:5323605:T:C	ENSG00000225269	ENSG00000084636	GBAT			10:5760276	7.0839e-08
Tumor	chr10:5324299:C:T	ENSG00000225269	ENSG00000084636	GBAT			10:5760276	7.0839e-08
Tumor	chr10:5325016:C:T	ENSG00000225269	ENSG00000084636	GBAT			10:5760276	7.0839e-08
Tumor	chr10:5325080:G:T	ENSG00000225269	ENSG00000084636	GBAT			10:5760276	7.0839e-08
Tumor	chr10:5420917:C:T	ENSG00000225269	ENSG00000184708	GBAT			10:5760276	7.0839e-08
Tumor	chr10:5420925:A:G	ENSG00000225269	ENSG00000184708	GBAT			10:5760276	7.0839e-08
Tumor	chr10:5420917:C:T	ENSG00000225269	ENSG00000184708	GBAT			10:5760276	7.0839e-08
Tumor	chr10:5420925:A:G	ENSG00000225269	ENSG00000184708	GBAT			10:5760276	7.0839e-08
Tumor	chr10:5420917:C:T	ENSG00000225269	ENSG00000184708	GBAT			10:5760276	7.0839e-08
Tumor	chr10:5420925:A:G	ENSG00000225269	ENSG00000184708	GBAT			10:5760276	7.0839e-08
Tumor	chr10:5420917:C:T	ENSG00000225269	ENSG00000184708	GBAT			10:5760276	7.0839e-08
Tumor	chr10:5420925:A:G	ENSG00000225269	ENSG00000184708	GBAT			10:5760276	7.0839e-08
Tumor	rs116623489	ENSG00000269959	ENSG00000169840	GBAT
Tumor	rs12609559	ENSG00000269959	ENSG00000169840	GBAT
Tumor	chr19:20294198:A:G	ENSG00000266904	ENSG00000100523	GBAT	19:19577215	8.47675e-11
Tumor	chr19:20295837:C:T	ENSG00000266904	ENSG00000100523	GBAT	19:19577215	8.47675e-11
Tumor	rs11883336	ENSG00000266904	ENSG00000100523	GBAT	19:19577215	8.47675e-11
Tumor	rs79514816	ENSG00000266904	ENSG00000100523	GBAT	19:19577215	8.47675e-11
Tumor	chr19:20297227:C:T	ENSG00000266904	ENSG00000100523	GBAT	19:19577215	8.47675e-11
Tumor	rs116657685	ENSG00000266904	ENSG00000100523	GBAT	19:19577215	8.47675e-11
Tumor	chr19:20297858:A:C	ENSG00000266904	ENSG00000100523	GBAT	19:19577215	8.47675e-11
Tumor	chr19:20297873:G:T	ENSG00000266904	ENSG00000100523	GBAT	19:19577215	8.47675e-11
Tumor	rs74661388	ENSG00000266904	ENSG00000100523	GBAT	19:19577215	8.47675e-11
Tumor	rs8112198	ENSG00000266904	ENSG00000100523	GBAT	19:19577215	8.47675e-11
Tumor	rs8112488	ENSG00000266904	ENSG00000100523	GBAT	19:19577215	8.47675e-11
Tumor	rs112659045	ENSG00000266904	ENSG00000100523	GBAT	19:19577215	8.47675e-11
Tumor	chr19:20302944:A:G	ENSG00000266904	ENSG00000100523	GBAT	19:19577215	8.47675e-11
Tumor	chr19:20303142:G:A	ENSG00000266904	ENSG00000100523	GBAT	19:19577215	8.47675e-11
Tumor	rs11879266	ENSG00000266904	ENSG00000100523	GBAT	19:19577215	8.47675e-11
Tumor	rs115442261	ENSG00000266904	ENSG00000100523	GBAT	19:19577215	8.47675e-11
Tumor	rs138764969	ENSG00000266904	ENSG00000100523	GBAT	19:19577215	8.47675e-11
Tumor	rs76449094	ENSG00000266904	ENSG00000100523	GBAT	19:19577215	8.47675e-11
Tumor	chr19:20306530:G:T	ENSG00000266904	ENSG00000100523	GBAT	19:19577215	8.47675e-11
Tumor	rs8104682	ENSG00000266904	ENSG00000100523	GBAT	19:19577215	8.47675e-11
Tumor	chr19:20307577:T:C	ENSG00000266904	ENSG00000100523	GBAT	19:19577215	8.47675e-11
Tumor	chr19:20307777:A:G	ENSG00000266904	ENSG00000100523	GBAT	19:19577215	8.47675e-11
Tumor	chr19:20308301:C:G	ENSG00000266904	ENSG00000100523	GBAT	19:19577215	8.47675e-11
Tumor	chr19:20308954:T:C	ENSG00000266904	ENSG00000100523	GBAT	19:19577215	8.47675e-11
Tumor	chr19:20309887:A:G	ENSG00000266904	ENSG00000100523	GBAT	19:19577215	8.47675e-11
Tumor	chr19:20310117:T:C	ENSG00000266904	ENSG00000100523	GBAT	19:19577215	8.47675e-11
Tumor	chr19:20310281:G:T	ENSG00000266904	ENSG00000100523	GBAT	19:19577215	8.47675e-11
Tumor	chr19:20310479:C:T	ENSG00000266904	ENSG00000100523	GBAT	19:19577215	8.47675e-11
Tumor	chr19:20310666:T:C	ENSG00000266904	ENSG00000100523	GBAT	19:19577215	8.47675e-11
Tumor	chr19:20311244:A:G	ENSG00000266904	ENSG00000100523	GBAT	19:19577215	8.47675e-11
Tumor	chr19:20312051:G:A	ENSG00000266904	ENSG00000100523	GBAT	19:19577215	8.47675e-11
Tumor	chr19:20313262:T:C	ENSG00000266904	ENSG00000100523	GBAT	19:19577215	8.47675e-11
Tumor	chr19:20314126:T:A	ENSG00000266904	ENSG00000100523	GBAT	19:19577215	8.47675e-11
Tumor	chr19:20314136:T:C	ENSG00000266904	ENSG00000100523	GBAT	19:19577215	8.47675e-11
Tumor	chr19:20314674:A:C	ENSG00000266904	ENSG00000100523	GBAT	19:19577215	8.47675e-11
Tumor	chr19:20316119:G:A	ENSG00000266904	ENSG00000100523	GBAT	19:19577215	8.47675e-11
Tumor	chr19:20318114:A:C	ENSG00000266904	ENSG00000100523	GBAT	19:19577215	8.47675e-11
Tumor	chr19:20320191:C:A	ENSG00000266904	ENSG00000100523	GBAT	19:19577215	8.47675e-11
Tumor	chr19:20320493:G:A	ENSG00000266904	ENSG00000100523	GBAT	19:19577215	8.47675e-11
Tumor	chr19:20320806:T:G	ENSG00000266904	ENSG00000100523	GBAT	19:19577215	8.47675e-11
Tumor	chr19:20320827:A:T	ENSG00000266904	ENSG00000100523	GBAT	19:19577215	8.47675e-11
Tumor	chr19:20321375:G:A	ENSG00000266904	ENSG00000100523	GBAT	19:19577215	8.47675e-11
Tumor	chr19:20321993:T:C	ENSG00000266904	ENSG00000100523	GBAT	19:19577215	8.47675e-11
Tumor	chr19:20322954:G:A	ENSG00000266904	ENSG00000100523	GBAT	19:19577215	8.47675e-11
Tumor	chr19:20326653:T:G	ENSG00000266904	ENSG00000100523	GBAT	19:19577215	8.47675e-11
Tumor	chr19:20327341:T:C	ENSG00000266904	ENSG00000100523	GBAT	19:19577215	8.47675e-11
Tumor	chr19:20327399:T:A	ENSG00000266904	ENSG00000100523	GBAT	19:19577215	8.47675e-11
Tumor	chr19:20330480:C:T	ENSG00000266904	ENSG00000100523	GBAT	19:19577215	8.47675e-11
Tumor	chr19:20330494:A:T	ENSG00000266904	ENSG00000100523	GBAT	19:19577215	8.47675e-11
Tumor	chr19:20331226:G:C	ENSG00000266904	ENSG00000100523	GBAT	19:19577215	8.47675e-11
Tumor	chr19:20331501:C:T	ENSG00000266904	ENSG00000100523	GBAT	19:19577215	8.47675e-11
Tumor	chr19:20331599:T:C	ENSG00000266904	ENSG00000100523	GBAT	19:19577215	8.47675e-11
Tumor	chr19:20331907:G:T	ENSG00000266904	ENSG00000100523	GBAT	19:19577215	8.47675e-11
Tumor	chr19:20332781:A:G	ENSG00000266904	ENSG00000100523	GBAT	19:19577215	8.47675e-11
Tumor	chr19:20334527:G:T	ENSG00000266904	ENSG00000100523	GBAT	19:19577215	8.47675e-11
Tumor	chr19:20335223:A:G	ENSG00000266904	ENSG00000100523	GBAT	19:19577215	8.47675e-11
Tumor	chr19:20335741:C:T	ENSG00000266904	ENSG00000100523	GBAT	19:19577215	8.47675e-11
Tumor	chr19:20336059:T:A	ENSG00000266904	ENSG00000100523	GBAT	19:19577215	8.47675e-11
Tumor	chr19:20336227:T:C	ENSG00000266904	ENSG00000100523	GBAT	19:19577215	8.47675e-11
Tumor	chr19:20336555:C:A	ENSG00000266904	ENSG00000100523	GBAT	19:19577215	8.47675e-11
Tumor	chr19:20336933:A:T	ENSG00000266904	ENSG00000100523	GBAT	19:19577215	8.47675e-11
Tumor	chr19:20337109:A:C	ENSG00000266904	ENSG00000100523	GBAT	19:19577215	8.47675e-11
Tumor	chr19:20337927:T:G	ENSG00000266904	ENSG00000100523	GBAT	19:19577215	8.47675e-11
Tumor	chr19:20338535:T:G	ENSG00000266904	ENSG00000100523	GBAT	19:19577215	8.47675e-11
Tumor	chr19:20339118:A:G	ENSG00000266904	ENSG00000100523	GBAT	19:19577215	8.47675e-11
Tumor	chr19:20339918:T:C	ENSG00000266904	ENSG00000100523	GBAT	19:19577215	8.47675e-11
Tumor	chr19:20339985:C:T	ENSG00000266904	ENSG00000100523	GBAT	19:19577215	8.47675e-11
Tumor	chr19:20342195:C:A	ENSG00000266904	ENSG00000100523	GBAT	19:19577215	8.47675e-11
Tumor	chr19:20344362:G:A	ENSG00000266904	ENSG00000100523	GBAT	19:19577215	8.47675e-11
Tumor	chr19:20344455:T:C	ENSG00000266904	ENSG00000100523	GBAT	19:19577215	8.47675e-11
Tumor	chr19:20294198:A:G	ENSG00000266904	ENSG00000100523	GBAT	19:19577215	8.47675e-11
Tumor	chr19:20295837:C:T	ENSG00000266904	ENSG00000100523	GBAT	19:19577215	8.47675e-11
Tumor	rs11883336	ENSG00000266904	ENSG00000100523	GBAT	19:19577215	8.47675e-11
Tumor	rs79514816	ENSG00000266904	ENSG00000100523	GBAT	19:19577215	8.47675e-11
Tumor	chr19:20297227:C:T	ENSG00000266904	ENSG00000100523	GBAT	19:19577215	8.47675e-11
Tumor	rs116657685	ENSG00000266904	ENSG00000100523	GBAT	19:19577215	8.47675e-11
Tumor	chr19:20297858:A:C	ENSG00000266904	ENSG00000100523	GBAT	19:19577215	8.47675e-11
Tumor	chr19:20297873:G:T	ENSG00000266904	ENSG00000100523	GBAT	19:19577215	8.47675e-11
Tumor	rs74661388	ENSG00000266904	ENSG00000100523	GBAT	19:19577215	8.47675e-11
Tumor	rs8112198	ENSG00000266904	ENSG00000100523	GBAT	19:19577215	8.47675e-11
Tumor	rs8112488	ENSG00000266904	ENSG00000100523	GBAT	19:19577215	8.47675e-11
Tumor	rs112659045	ENSG00000266904	ENSG00000100523	GBAT	19:19577215	8.47675e-11
Tumor	chr19:20302944:A:G	ENSG00000266904	ENSG00000100523	GBAT	19:19577215	8.47675e-11
Tumor	chr19:20303142:G:A	ENSG00000266904	ENSG00000100523	GBAT	19:19577215	8.47675e-11
Tumor	rs11879266	ENSG00000266904	ENSG00000100523	GBAT	19:19577215	8.47675e-11
Tumor	rs115442261	ENSG00000266904	ENSG00000100523	GBAT	19:19577215	8.47675e-11
Tumor	rs138764969	ENSG00000266904	ENSG00000100523	GBAT	19:19577215	8.47675e-11
Tumor	rs76449094	ENSG00000266904	ENSG00000100523	GBAT	19:19577215	8.47675e-11
Tumor	chr19:20306530:G:T	ENSG00000266904	ENSG00000100523	GBAT	19:19577215	8.47675e-11
Tumor	rs8104682	ENSG00000266904	ENSG00000100523	GBAT	19:19577215	8.47675e-11
Tumor	chr19:20307577:T:C	ENSG00000266904	ENSG00000100523	GBAT	19:19577215	8.47675e-11
Tumor	chr19:20307777:A:G	ENSG00000266904	ENSG00000100523	GBAT	19:19577215	8.47675e-11
Tumor	chr19:20308301:C:G	ENSG00000266904	ENSG00000100523	GBAT	19:19577215	8.47675e-11
Tumor	chr19:20308954:T:C	ENSG00000266904	ENSG00000100523	GBAT	19:19577215	8.47675e-11
Tumor	chr19:20309887:A:G	ENSG00000266904	ENSG00000100523	GBAT	19:19577215	8.47675e-11
Tumor	chr19:20310117:T:C	ENSG00000266904	ENSG00000100523	GBAT	19:19577215	8.47675e-11
Tumor	chr19:20310281:G:T	ENSG00000266904	ENSG00000100523	GBAT	19:19577215	8.47675e-11
Tumor	chr19:20310479:C:T	ENSG00000266904	ENSG00000100523	GBAT	19:19577215	8.47675e-11
Tumor	chr19:20310666:T:C	ENSG00000266904	ENSG00000100523	GBAT	19:19577215	8.47675e-11
Tumor	chr19:20311244:A:G	ENSG00000266904	ENSG00000100523	GBAT	19:19577215	8.47675e-11
Tumor	chr19:20312051:G:A	ENSG00000266904	ENSG00000100523	GBAT	19:19577215	8.47675e-11
Tumor	chr19:20313262:T:C	ENSG00000266904	ENSG00000100523	GBAT	19:19577215	8.47675e-11
Tumor	chr19:20314126:T:A	ENSG00000266904	ENSG00000100523	GBAT	19:19577215	8.47675e-11
Tumor	chr19:20314136:T:C	ENSG00000266904	ENSG00000100523	GBAT	19:19577215	8.47675e-11
Tumor	chr19:20314674:A:C	ENSG00000266904	ENSG00000100523	GBAT	19:19577215	8.47675e-11
Tumor	chr19:20316119:G:A	ENSG00000266904	ENSG00000100523	GBAT	19:19577215	8.47675e-11
Tumor	chr19:20318114:A:C	ENSG00000266904	ENSG00000100523	GBAT	19:19577215	8.47675e-11
Tumor	chr19:20320191:C:A	ENSG00000266904	ENSG00000100523	GBAT	19:19577215	8.47675e-11
Tumor	chr19:20320493:G:A	ENSG00000266904	ENSG00000100523	GBAT	19:19577215	8.47675e-11
Tumor	chr19:20320806:T:G	ENSG00000266904	ENSG00000100523	GBAT	19:19577215	8.47675e-11
Tumor	chr19:20320827:A:T	ENSG00000266904	ENSG00000100523	GBAT	19:19577215	8.47675e-11
Tumor	chr19:20321375:G:A	ENSG00000266904	ENSG00000100523	GBAT	19:19577215	8.47675e-11
Tumor	chr19:20321993:T:C	ENSG00000266904	ENSG00000100523	GBAT	19:19577215	8.47675e-11
Tumor	chr19:20322954:G:A	ENSG00000266904	ENSG00000100523	GBAT	19:19577215	8.47675e-11
Tumor	chr19:20326653:T:G	ENSG00000266904	ENSG00000100523	GBAT	19:19577215	8.47675e-11
Tumor	chr19:20327341:T:C	ENSG00000266904	ENSG00000100523	GBAT	19:19577215	8.47675e-11
Tumor	chr19:20327399:T:A	ENSG00000266904	ENSG00000100523	GBAT	19:19577215	8.47675e-11
Tumor	chr19:20330480:C:T	ENSG00000266904	ENSG00000100523	GBAT	19:19577215	8.47675e-11
Tumor	chr19:20330494:A:T	ENSG00000266904	ENSG00000100523	GBAT	19:19577215	8.47675e-11
Tumor	chr19:20331226:G:C	ENSG00000266904	ENSG00000100523	GBAT	19:19577215	8.47675e-11
Tumor	chr19:20331501:C:T	ENSG00000266904	ENSG00000100523	GBAT	19:19577215	8.47675e-11
Tumor	chr19:20331599:T:C	ENSG00000266904	ENSG00000100523	GBAT	19:19577215	8.47675e-11
Tumor	chr19:20331907:G:T	ENSG00000266904	ENSG00000100523	GBAT	19:19577215	8.47675e-11
Tumor	chr19:20332781:A:G	ENSG00000266904	ENSG00000100523	GBAT	19:19577215	8.47675e-11
Tumor	chr19:20334527:G:T	ENSG00000266904	ENSG00000100523	GBAT	19:19577215	8.47675e-11
Tumor	chr19:20335223:A:G	ENSG00000266904	ENSG00000100523	GBAT	19:19577215	8.47675e-11
Tumor	chr19:20335741:C:T	ENSG00000266904	ENSG00000100523	GBAT	19:19577215	8.47675e-11
Tumor	chr19:20336059:T:A	ENSG00000266904	ENSG00000100523	GBAT	19:19577215	8.47675e-11
Tumor	chr19:20336227:T:C	ENSG00000266904	ENSG00000100523	GBAT	19:19577215	8.47675e-11
Tumor	chr19:20336555:C:A	ENSG00000266904	ENSG00000100523	GBAT	19:19577215	8.47675e-11
Tumor	chr19:20336933:A:T	ENSG00000266904	ENSG00000100523	GBAT	19:19577215	8.47675e-11
Tumor	chr19:20337109:A:C	ENSG00000266904	ENSG00000100523	GBAT	19:19577215	8.47675e-11
Tumor	chr19:20337927:T:G	ENSG00000266904	ENSG00000100523	GBAT	19:19577215	8.47675e-11
Tumor	chr19:20338535:T:G	ENSG00000266904	ENSG00000100523	GBAT	19:19577215	8.47675e-11
Tumor	chr19:20339118:A:G	ENSG00000266904	ENSG00000100523	GBAT	19:19577215	8.47675e-11
Tumor	chr19:20339918:T:C	ENSG00000266904	ENSG00000100523	GBAT	19:19577215	8.47675e-11
Tumor	chr19:20339985:C:T	ENSG00000266904	ENSG00000100523	GBAT	19:19577215	8.47675e-11
Tumor	chr19:20342195:C:A	ENSG00000266904	ENSG00000100523	GBAT	19:19577215	8.47675e-11
Tumor	chr19:20344362:G:A	ENSG00000266904	ENSG00000100523	GBAT	19:19577215	8.47675e-11
Tumor	chr19:20344455:T:C	ENSG00000266904	ENSG00000100523	GBAT	19:19577215	8.47675e-11
Tumor	chr19:20294198:A:G	ENSG00000266904	ENSG00000100523	GBAT	19:19577215	8.47675e-11
Tumor	chr19:20295837:C:T	ENSG00000266904	ENSG00000100523	GBAT	19:19577215	8.47675e-11
Tumor	rs11883336	ENSG00000266904	ENSG00000100523	GBAT	19:19577215	8.47675e-11
Tumor	rs79514816	ENSG00000266904	ENSG00000100523	GBAT	19:19577215	8.47675e-11
Tumor	chr19:20297227:C:T	ENSG00000266904	ENSG00000100523	GBAT	19:19577215	8.47675e-11
Tumor	rs116657685	ENSG00000266904	ENSG00000100523	GBAT	19:19577215	8.47675e-11
Tumor	chr19:20297858:A:C	ENSG00000266904	ENSG00000100523	GBAT	19:19577215	8.47675e-11
Tumor	chr19:20297873:G:T	ENSG00000266904	ENSG00000100523	GBAT	19:19577215	8.47675e-11
Tumor	rs74661388	ENSG00000266904	ENSG00000100523	GBAT	19:19577215	8.47675e-11
Tumor	rs8112198	ENSG00000266904	ENSG00000100523	GBAT	19:19577215	8.47675e-11
Tumor	rs8112488	ENSG00000266904	ENSG00000100523	GBAT	19:19577215	8.47675e-11
Tumor	rs112659045	ENSG00000266904	ENSG00000100523	GBAT	19:19577215	8.47675e-11
Tumor	chr19:20302944:A:G	ENSG00000266904	ENSG00000100523	GBAT	19:19577215	8.47675e-11
Tumor	chr19:20303142:G:A	ENSG00000266904	ENSG00000100523	GBAT	19:19577215	8.47675e-11
Tumor	rs11879266	ENSG00000266904	ENSG00000100523	GBAT	19:19577215	8.47675e-11
Tumor	rs115442261	ENSG00000266904	ENSG00000100523	GBAT	19:19577215	8.47675e-11
Tumor	rs138764969	ENSG00000266904	ENSG00000100523	GBAT	19:19577215	8.47675e-11
Tumor	rs76449094	ENSG00000266904	ENSG00000100523	GBAT	19:19577215	8.47675e-11
Tumor	chr19:20306530:G:T	ENSG00000266904	ENSG00000100523	GBAT	19:19577215	8.47675e-11
Tumor	rs8104682	ENSG00000266904	ENSG00000100523	GBAT	19:19577215	8.47675e-11
Tumor	chr19:20307577:T:C	ENSG00000266904	ENSG00000100523	GBAT	19:19577215	8.47675e-11
Tumor	chr19:20307777:A:G	ENSG00000266904	ENSG00000100523	GBAT	19:19577215	8.47675e-11
Tumor	chr19:20308301:C:G	ENSG00000266904	ENSG00000100523	GBAT	19:19577215	8.47675e-11
Tumor	chr19:20308954:T:C	ENSG00000266904	ENSG00000100523	GBAT	19:19577215	8.47675e-11
Tumor	chr19:20309887:A:G	ENSG00000266904	ENSG00000100523	GBAT	19:19577215	8.47675e-11
Tumor	chr19:20310117:T:C	ENSG00000266904	ENSG00000100523	GBAT	19:19577215	8.47675e-11
Tumor	chr19:20310281:G:T	ENSG00000266904	ENSG00000100523	GBAT	19:19577215	8.47675e-11
Tumor	chr19:20310479:C:T	ENSG00000266904	ENSG00000100523	GBAT	19:19577215	8.47675e-11
Tumor	chr19:20310666:T:C	ENSG00000266904	ENSG00000100523	GBAT	19:19577215	8.47675e-11
Tumor	chr19:20311244:A:G	ENSG00000266904	ENSG00000100523	GBAT	19:19577215	8.47675e-11
Tumor	chr19:20312051:G:A	ENSG00000266904	ENSG00000100523	GBAT	19:19577215	8.47675e-11
Tumor	chr19:20313262:T:C	ENSG00000266904	ENSG00000100523	GBAT	19:19577215	8.47675e-11
Tumor	chr19:20314126:T:A	ENSG00000266904	ENSG00000100523	GBAT	19:19577215	8.47675e-11
Tumor	chr19:20314136:T:C	ENSG00000266904	ENSG00000100523	GBAT	19:19577215	8.47675e-11
Tumor	chr19:20314674:A:C	ENSG00000266904	ENSG00000100523	GBAT	19:19577215	8.47675e-11
Tumor	chr19:20316119:G:A	ENSG00000266904	ENSG00000100523	GBAT	19:19577215	8.47675e-11
Tumor	chr19:20318114:A:C	ENSG00000266904	ENSG00000100523	GBAT	19:19577215	8.47675e-11
Tumor	chr19:20320191:C:A	ENSG00000266904	ENSG00000100523	GBAT	19:19577215	8.47675e-11
Tumor	chr19:20320493:G:A	ENSG00000266904	ENSG00000100523	GBAT	19:19577215	8.47675e-11
Tumor	chr19:20320806:T:G	ENSG00000266904	ENSG00000100523	GBAT	19:19577215	8.47675e-11
Tumor	chr19:20320827:A:T	ENSG00000266904	ENSG00000100523	GBAT	19:19577215	8.47675e-11
Tumor	chr19:20321375:G:A	ENSG00000266904	ENSG00000100523	GBAT	19:19577215	8.47675e-11
Tumor	chr19:20321993:T:C	ENSG00000266904	ENSG00000100523	GBAT	19:19577215	8.47675e-11
Tumor	chr19:20322954:G:A	ENSG00000266904	ENSG00000100523	GBAT	19:19577215	8.47675e-11
Tumor	chr19:20326653:T:G	ENSG00000266904	ENSG00000100523	GBAT	19:19577215	8.47675e-11
Tumor	chr19:20327341:T:C	ENSG00000266904	ENSG00000100523	GBAT	19:19577215	8.47675e-11
Tumor	chr19:20327399:T:A	ENSG00000266904	ENSG00000100523	GBAT	19:19577215	8.47675e-11
Tumor	chr19:20330480:C:T	ENSG00000266904	ENSG00000100523	GBAT	19:19577215	8.47675e-11
Tumor	chr19:20330494:A:T	ENSG00000266904	ENSG00000100523	GBAT	19:19577215	8.47675e-11
Tumor	chr19:20331226:G:C	ENSG00000266904	ENSG00000100523	GBAT	19:19577215	8.47675e-11
Tumor	chr19:20331501:C:T	ENSG00000266904	ENSG00000100523	GBAT	19:19577215	8.47675e-11
Tumor	chr19:20331599:T:C	ENSG00000266904	ENSG00000100523	GBAT	19:19577215	8.47675e-11
Tumor	chr19:20331907:G:T	ENSG00000266904	ENSG00000100523	GBAT	19:19577215	8.47675e-11
Tumor	chr19:20332781:A:G	ENSG00000266904	ENSG00000100523	GBAT	19:19577215	8.47675e-11
Tumor	chr19:20334527:G:T	ENSG00000266904	ENSG00000100523	GBAT	19:19577215	8.47675e-11
Tumor	chr19:20335223:A:G	ENSG00000266904	ENSG00000100523	GBAT	19:19577215	8.47675e-11
Tumor	chr19:20335741:C:T	ENSG00000266904	ENSG00000100523	GBAT	19:19577215	8.47675e-11
Tumor	chr19:20336059:T:A	ENSG00000266904	ENSG00000100523	GBAT	19:19577215	8.47675e-11
Tumor	chr19:20336227:T:C	ENSG00000266904	ENSG00000100523	GBAT	19:19577215	8.47675e-11
Tumor	chr19:20336555:C:A	ENSG00000266904	ENSG00000100523	GBAT	19:19577215	8.47675e-11
Tumor	chr19:20336933:A:T	ENSG00000266904	ENSG00000100523	GBAT	19:19577215	8.47675e-11
Tumor	chr19:20337109:A:C	ENSG00000266904	ENSG00000100523	GBAT	19:19577215	8.47675e-11
Tumor	chr19:20337927:T:G	ENSG00000266904	ENSG00000100523	GBAT	19:19577215	8.47675e-11
Tumor	chr19:20338535:T:G	ENSG00000266904	ENSG00000100523	GBAT	19:19577215	8.47675e-11
Tumor	chr19:20339118:A:G	ENSG00000266904	ENSG00000100523	GBAT	19:19577215	8.47675e-11
Tumor	chr19:20339918:T:C	ENSG00000266904	ENSG00000100523	GBAT	19:19577215	8.47675e-11
Tumor	chr19:20339985:C:T	ENSG00000266904	ENSG00000100523	GBAT	19:19577215	8.47675e-11
Tumor	chr19:20342195:C:A	ENSG00000266904	ENSG00000100523	GBAT	19:19577215	8.47675e-11
Tumor	chr19:20344362:G:A	ENSG00000266904	ENSG00000100523	GBAT	19:19577215	8.47675e-11
Tumor	chr19:20344455:T:C	ENSG00000266904	ENSG00000100523	GBAT	19:19577215	8.47675e-11
Tumor	chr19:20294198:A:G	ENSG00000266904	ENSG00000100523	GBAT	19:19577215	8.47675e-11
Tumor	chr19:20295837:C:T	ENSG00000266904	ENSG00000100523	GBAT	19:19577215	8.47675e-11
Tumor	rs11883336	ENSG00000266904	ENSG00000100523	GBAT	19:19577215	8.47675e-11
Tumor	rs79514816	ENSG00000266904	ENSG00000100523	GBAT	19:19577215	8.47675e-11
Tumor	chr19:20297227:C:T	ENSG00000266904	ENSG00000100523	GBAT	19:19577215	8.47675e-11
Tumor	rs116657685	ENSG00000266904	ENSG00000100523	GBAT	19:19577215	8.47675e-11
Tumor	chr19:20297858:A:C	ENSG00000266904	ENSG00000100523	GBAT	19:19577215	8.47675e-11
Tumor	chr19:20297873:G:T	ENSG00000266904	ENSG00000100523	GBAT	19:19577215	8.47675e-11
Tumor	rs74661388	ENSG00000266904	ENSG00000100523	GBAT	19:19577215	8.47675e-11
Tumor	rs8112198	ENSG00000266904	ENSG00000100523	GBAT	19:19577215	8.47675e-11
Tumor	rs8112488	ENSG00000266904	ENSG00000100523	GBAT	19:19577215	8.47675e-11
Tumor	rs112659045	ENSG00000266904	ENSG00000100523	GBAT	19:19577215	8.47675e-11
Tumor	chr19:20302944:A:G	ENSG00000266904	ENSG00000100523	GBAT	19:19577215	8.47675e-11
Tumor	chr19:20303142:G:A	ENSG00000266904	ENSG00000100523	GBAT	19:19577215	8.47675e-11
Tumor	rs11879266	ENSG00000266904	ENSG00000100523	GBAT	19:19577215	8.47675e-11
Tumor	rs115442261	ENSG00000266904	ENSG00000100523	GBAT	19:19577215	8.47675e-11
Tumor	rs138764969	ENSG00000266904	ENSG00000100523	GBAT	19:19577215	8.47675e-11
Tumor	rs76449094	ENSG00000266904	ENSG00000100523	GBAT	19:19577215	8.47675e-11
Tumor	chr19:20306530:G:T	ENSG00000266904	ENSG00000100523	GBAT	19:19577215	8.47675e-11
Tumor	rs8104682	ENSG00000266904	ENSG00000100523	GBAT	19:19577215	8.47675e-11
Tumor	chr19:20307577:T:C	ENSG00000266904	ENSG00000100523	GBAT	19:19577215	8.47675e-11
Tumor	chr19:20307777:A:G	ENSG00000266904	ENSG00000100523	GBAT	19:19577215	8.47675e-11
Tumor	chr19:20308301:C:G	ENSG00000266904	ENSG00000100523	GBAT	19:19577215	8.47675e-11
Tumor	chr19:20308954:T:C	ENSG00000266904	ENSG00000100523	GBAT	19:19577215	8.47675e-11
Tumor	chr19:20309887:A:G	ENSG00000266904	ENSG00000100523	GBAT	19:19577215	8.47675e-11
Tumor	chr19:20310117:T:C	ENSG00000266904	ENSG00000100523	GBAT	19:19577215	8.47675e-11
Tumor	chr19:20310281:G:T	ENSG00000266904	ENSG00000100523	GBAT	19:19577215	8.47675e-11
Tumor	chr19:20310479:C:T	ENSG00000266904	ENSG00000100523	GBAT	19:19577215	8.47675e-11
Tumor	chr19:20310666:T:C	ENSG00000266904	ENSG00000100523	GBAT	19:19577215	8.47675e-11
Tumor	chr19:20311244:A:G	ENSG00000266904	ENSG00000100523	GBAT	19:19577215	8.47675e-11
Tumor	chr19:20312051:G:A	ENSG00000266904	ENSG00000100523	GBAT	19:19577215	8.47675e-11
Tumor	chr19:20313262:T:C	ENSG00000266904	ENSG00000100523	GBAT	19:19577215	8.47675e-11
Tumor	chr19:20314126:T:A	ENSG00000266904	ENSG00000100523	GBAT	19:19577215	8.47675e-11
Tumor	chr19:20314136:T:C	ENSG00000266904	ENSG00000100523	GBAT	19:19577215	8.47675e-11
Tumor	chr19:20314674:A:C	ENSG00000266904	ENSG00000100523	GBAT	19:19577215	8.47675e-11
Tumor	chr19:20316119:G:A	ENSG00000266904	ENSG00000100523	GBAT	19:19577215	8.47675e-11
Tumor	chr19:20318114:A:C	ENSG00000266904	ENSG00000100523	GBAT	19:19577215	8.47675e-11
Tumor	chr19:20320191:C:A	ENSG00000266904	ENSG00000100523	GBAT	19:19577215	8.47675e-11
Tumor	chr19:20320493:G:A	ENSG00000266904	ENSG00000100523	GBAT	19:19577215	8.47675e-11
Tumor	chr19:20320806:T:G	ENSG00000266904	ENSG00000100523	GBAT	19:19577215	8.47675e-11
Tumor	chr19:20320827:A:T	ENSG00000266904	ENSG00000100523	GBAT	19:19577215	8.47675e-11
Tumor	chr19:20321375:G:A	ENSG00000266904	ENSG00000100523	GBAT	19:19577215	8.47675e-11
Tumor	chr19:20321993:T:C	ENSG00000266904	ENSG00000100523	GBAT	19:19577215	8.47675e-11
Tumor	chr19:20322954:G:A	ENSG00000266904	ENSG00000100523	GBAT	19:19577215	8.47675e-11
Tumor	chr19:20326653:T:G	ENSG00000266904	ENSG00000100523	GBAT	19:19577215	8.47675e-11
Tumor	chr19:20327341:T:C	ENSG00000266904	ENSG00000100523	GBAT	19:19577215	8.47675e-11
Tumor	chr19:20327399:T:A	ENSG00000266904	ENSG00000100523	GBAT	19:19577215	8.47675e-11
Tumor	chr19:20330480:C:T	ENSG00000266904	ENSG00000100523	GBAT	19:19577215	8.47675e-11
Tumor	chr19:20330494:A:T	ENSG00000266904	ENSG00000100523	GBAT	19:19577215	8.47675e-11
Tumor	chr19:20331226:G:C	ENSG00000266904	ENSG00000100523	GBAT	19:19577215	8.47675e-11
Tumor	chr19:20331501:C:T	ENSG00000266904	ENSG00000100523	GBAT	19:19577215	8.47675e-11
Tumor	chr19:20331599:T:C	ENSG00000266904	ENSG00000100523	GBAT	19:19577215	8.47675e-11
Tumor	chr19:20331907:G:T	ENSG00000266904	ENSG00000100523	GBAT	19:19577215	8.47675e-11
Tumor	chr19:20332781:A:G	ENSG00000266904	ENSG00000100523	GBAT	19:19577215	8.47675e-11
Tumor	chr19:20334527:G:T	ENSG00000266904	ENSG00000100523	GBAT	19:19577215	8.47675e-11
Tumor	chr19:20335223:A:G	ENSG00000266904	ENSG00000100523	GBAT	19:19577215	8.47675e-11
Tumor	chr19:20335741:C:T	ENSG00000266904	ENSG00000100523	GBAT	19:19577215	8.47675e-11
Tumor	chr19:20336059:T:A	ENSG00000266904	ENSG00000100523	GBAT	19:19577215	8.47675e-11
Tumor	chr19:20336227:T:C	ENSG00000266904	ENSG00000100523	GBAT	19:19577215	8.47675e-11
Tumor	chr19:20336555:C:A	ENSG00000266904	ENSG00000100523	GBAT	19:19577215	8.47675e-11
Tumor	chr19:20336933:A:T	ENSG00000266904	ENSG00000100523	GBAT	19:19577215	8.47675e-11
Tumor	chr19:20337109:A:C	ENSG00000266904	ENSG00000100523	GBAT	19:19577215	8.47675e-11
Tumor	chr19:20337927:T:G	ENSG00000266904	ENSG00000100523	GBAT	19:19577215	8.47675e-11
Tumor	chr19:20338535:T:G	ENSG00000266904	ENSG00000100523	GBAT	19:19577215	8.47675e-11
Tumor	chr19:20339118:A:G	ENSG00000266904	ENSG00000100523	GBAT	19:19577215	8.47675e-11
Tumor	chr19:20339918:T:C	ENSG00000266904	ENSG00000100523	GBAT	19:19577215	8.47675e-11
Tumor	chr19:20339985:C:T	ENSG00000266904	ENSG00000100523	GBAT	19:19577215	8.47675e-11
Tumor	chr19:20342195:C:A	ENSG00000266904	ENSG00000100523	GBAT	19:19577215	8.47675e-11
Tumor	chr19:20344362:G:A	ENSG00000266904	ENSG00000100523	GBAT	19:19577215	8.47675e-11
Tumor	chr19:20344455:T:C	ENSG00000266904	ENSG00000100523	GBAT	19:19577215	8.47675e-11
Tumor	chr19:20294198:A:G	ENSG00000266904	ENSG00000100523	GBAT	19:19577215	8.47675e-11
Tumor	chr19:20295837:C:T	ENSG00000266904	ENSG00000100523	GBAT	19:19577215	8.47675e-11
Tumor	rs11883336	ENSG00000266904	ENSG00000100523	GBAT	19:19577215	8.47675e-11
Tumor	rs79514816	ENSG00000266904	ENSG00000100523	GBAT	19:19577215	8.47675e-11
Tumor	chr19:20297227:C:T	ENSG00000266904	ENSG00000100523	GBAT	19:19577215	8.47675e-11
Tumor	rs116657685	ENSG00000266904	ENSG00000100523	GBAT	19:19577215	8.47675e-11
Tumor	chr19:20297858:A:C	ENSG00000266904	ENSG00000100523	GBAT	19:19577215	8.47675e-11
Tumor	chr19:20297873:G:T	ENSG00000266904	ENSG00000100523	GBAT	19:19577215	8.47675e-11
Tumor	rs74661388	ENSG00000266904	ENSG00000100523	GBAT	19:19577215	8.47675e-11
Tumor	rs8112198	ENSG00000266904	ENSG00000100523	GBAT	19:19577215	8.47675e-11
Tumor	rs8112488	ENSG00000266904	ENSG00000100523	GBAT	19:19577215	8.47675e-11
Tumor	rs112659045	ENSG00000266904	ENSG00000100523	GBAT	19:19577215	8.47675e-11
Tumor	chr19:20302944:A:G	ENSG00000266904	ENSG00000100523	GBAT	19:19577215	8.47675e-11
Tumor	chr19:20303142:G:A	ENSG00000266904	ENSG00000100523	GBAT	19:19577215	8.47675e-11
Tumor	rs11879266	ENSG00000266904	ENSG00000100523	GBAT	19:19577215	8.47675e-11
Tumor	rs115442261	ENSG00000266904	ENSG00000100523	GBAT	19:19577215	8.47675e-11
Tumor	rs138764969	ENSG00000266904	ENSG00000100523	GBAT	19:19577215	8.47675e-11
Tumor	rs76449094	ENSG00000266904	ENSG00000100523	GBAT	19:19577215	8.47675e-11
Tumor	chr19:20306530:G:T	ENSG00000266904	ENSG00000100523	GBAT	19:19577215	8.47675e-11
Tumor	rs8104682	ENSG00000266904	ENSG00000100523	GBAT	19:19577215	8.47675e-11
Tumor	chr19:20307577:T:C	ENSG00000266904	ENSG00000100523	GBAT	19:19577215	8.47675e-11
Tumor	chr19:20307777:A:G	ENSG00000266904	ENSG00000100523	GBAT	19:19577215	8.47675e-11
Tumor	chr19:20308301:C:G	ENSG00000266904	ENSG00000100523	GBAT	19:19577215	8.47675e-11
Tumor	chr19:20308954:T:C	ENSG00000266904	ENSG00000100523	GBAT	19:19577215	8.47675e-11
Tumor	chr19:20309887:A:G	ENSG00000266904	ENSG00000100523	GBAT	19:19577215	8.47675e-11
Tumor	chr19:20310117:T:C	ENSG00000266904	ENSG00000100523	GBAT	19:19577215	8.47675e-11
Tumor	chr19:20310281:G:T	ENSG00000266904	ENSG00000100523	GBAT	19:19577215	8.47675e-11
Tumor	chr19:20310479:C:T	ENSG00000266904	ENSG00000100523	GBAT	19:19577215	8.47675e-11
Tumor	chr19:20310666:T:C	ENSG00000266904	ENSG00000100523	GBAT	19:19577215	8.47675e-11
Tumor	chr19:20311244:A:G	ENSG00000266904	ENSG00000100523	GBAT	19:19577215	8.47675e-11
Tumor	chr19:20312051:G:A	ENSG00000266904	ENSG00000100523	GBAT	19:19577215	8.47675e-11
Tumor	chr19:20313262:T:C	ENSG00000266904	ENSG00000100523	GBAT	19:19577215	8.47675e-11
Tumor	chr19:20314126:T:A	ENSG00000266904	ENSG00000100523	GBAT	19:19577215	8.47675e-11
Tumor	chr19:20314136:T:C	ENSG00000266904	ENSG00000100523	GBAT	19:19577215	8.47675e-11
Tumor	chr19:20314674:A:C	ENSG00000266904	ENSG00000100523	GBAT	19:19577215	8.47675e-11
Tumor	chr19:20316119:G:A	ENSG00000266904	ENSG00000100523	GBAT	19:19577215	8.47675e-11
Tumor	chr19:20318114:A:C	ENSG00000266904	ENSG00000100523	GBAT	19:19577215	8.47675e-11
Tumor	chr19:20320191:C:A	ENSG00000266904	ENSG00000100523	GBAT	19:19577215	8.47675e-11
Tumor	chr19:20320493:G:A	ENSG00000266904	ENSG00000100523	GBAT	19:19577215	8.47675e-11
Tumor	chr19:20320806:T:G	ENSG00000266904	ENSG00000100523	GBAT	19:19577215	8.47675e-11
Tumor	chr19:20320827:A:T	ENSG00000266904	ENSG00000100523	GBAT	19:19577215	8.47675e-11
Tumor	chr19:20321375:G:A	ENSG00000266904	ENSG00000100523	GBAT	19:19577215	8.47675e-11
Tumor	chr19:20321993:T:C	ENSG00000266904	ENSG00000100523	GBAT	19:19577215	8.47675e-11
Tumor	chr19:20322954:G:A	ENSG00000266904	ENSG00000100523	GBAT	19:19577215	8.47675e-11
Tumor	chr19:20326653:T:G	ENSG00000266904	ENSG00000100523	GBAT	19:19577215	8.47675e-11
Tumor	chr19:20327341:T:C	ENSG00000266904	ENSG00000100523	GBAT	19:19577215	8.47675e-11
Tumor	chr19:20327399:T:A	ENSG00000266904	ENSG00000100523	GBAT	19:19577215	8.47675e-11
Tumor	chr19:20330480:C:T	ENSG00000266904	ENSG00000100523	GBAT	19:19577215	8.47675e-11
Tumor	chr19:20330494:A:T	ENSG00000266904	ENSG00000100523	GBAT	19:19577215	8.47675e-11
Tumor	chr19:20331226:G:C	ENSG00000266904	ENSG00000100523	GBAT	19:19577215	8.47675e-11
Tumor	chr19:20331501:C:T	ENSG00000266904	ENSG00000100523	GBAT	19:19577215	8.47675e-11
Tumor	chr19:20331599:T:C	ENSG00000266904	ENSG00000100523	GBAT	19:19577215	8.47675e-11
Tumor	chr19:20331907:G:T	ENSG00000266904	ENSG00000100523	GBAT	19:19577215	8.47675e-11
Tumor	chr19:20332781:A:G	ENSG00000266904	ENSG00000100523	GBAT	19:19577215	8.47675e-11
Tumor	chr19:20334527:G:T	ENSG00000266904	ENSG00000100523	GBAT	19:19577215	8.47675e-11
Tumor	chr19:20335223:A:G	ENSG00000266904	ENSG00000100523	GBAT	19:19577215	8.47675e-11
Tumor	chr19:20335741:C:T	ENSG00000266904	ENSG00000100523	GBAT	19:19577215	8.47675e-11
Tumor	chr19:20336059:T:A	ENSG00000266904	ENSG00000100523	GBAT	19:19577215	8.47675e-11
Tumor	chr19:20336227:T:C	ENSG00000266904	ENSG00000100523	GBAT	19:19577215	8.47675e-11
Tumor	chr19:20336555:C:A	ENSG00000266904	ENSG00000100523	GBAT	19:19577215	8.47675e-11
Tumor	chr19:20336933:A:T	ENSG00000266904	ENSG00000100523	GBAT	19:19577215	8.47675e-11
Tumor	chr19:20337109:A:C	ENSG00000266904	ENSG00000100523	GBAT	19:19577215	8.47675e-11
Tumor	chr19:20337927:T:G	ENSG00000266904	ENSG00000100523	GBAT	19:19577215	8.47675e-11
Tumor	chr19:20338535:T:G	ENSG00000266904	ENSG00000100523	GBAT	19:19577215	8.47675e-11
Tumor	chr19:20339118:A:G	ENSG00000266904	ENSG00000100523	GBAT	19:19577215	8.47675e-11
Tumor	chr19:20339918:T:C	ENSG00000266904	ENSG00000100523	GBAT	19:19577215	8.47675e-11
Tumor	chr19:20339985:C:T	ENSG00000266904	ENSG00000100523	GBAT	19:19577215	8.47675e-11
Tumor	chr19:20342195:C:A	ENSG00000266904	ENSG00000100523	GBAT	19:19577215	8.47675e-11
Tumor	chr19:20344362:G:A	ENSG00000266904	ENSG00000100523	GBAT	19:19577215	8.47675e-11
Tumor	chr19:20344455:T:C	ENSG00000266904	ENSG00000100523	GBAT	19:19577215	8.47675e-11
Tumor	chr19:20294198:A:G	ENSG00000266904	ENSG00000100523	GBAT	19:19577215	8.47675e-11
Tumor	chr19:20295837:C:T	ENSG00000266904	ENSG00000100523	GBAT	19:19577215	8.47675e-11
Tumor	rs11883336	ENSG00000266904	ENSG00000100523	GBAT	19:19577215	8.47675e-11
Tumor	rs79514816	ENSG00000266904	ENSG00000100523	GBAT	19:19577215	8.47675e-11
Tumor	chr19:20297227:C:T	ENSG00000266904	ENSG00000100523	GBAT	19:19577215	8.47675e-11
Tumor	rs116657685	ENSG00000266904	ENSG00000100523	GBAT	19:19577215	8.47675e-11
Tumor	chr19:20297858:A:C	ENSG00000266904	ENSG00000100523	GBAT	19:19577215	8.47675e-11
Tumor	chr19:20297873:G:T	ENSG00000266904	ENSG00000100523	GBAT	19:19577215	8.47675e-11
Tumor	rs74661388	ENSG00000266904	ENSG00000100523	GBAT	19:19577215	8.47675e-11
Tumor	rs8112198	ENSG00000266904	ENSG00000100523	GBAT	19:19577215	8.47675e-11
Tumor	rs8112488	ENSG00000266904	ENSG00000100523	GBAT	19:19577215	8.47675e-11
Tumor	rs112659045	ENSG00000266904	ENSG00000100523	GBAT	19:19577215	8.47675e-11
Tumor	chr19:20302944:A:G	ENSG00000266904	ENSG00000100523	GBAT	19:19577215	8.47675e-11
Tumor	chr19:20303142:G:A	ENSG00000266904	ENSG00000100523	GBAT	19:19577215	8.47675e-11
Tumor	rs11879266	ENSG00000266904	ENSG00000100523	GBAT	19:19577215	8.47675e-11
Tumor	rs115442261	ENSG00000266904	ENSG00000100523	GBAT	19:19577215	8.47675e-11
Tumor	rs138764969	ENSG00000266904	ENSG00000100523	GBAT	19:19577215	8.47675e-11
Tumor	rs76449094	ENSG00000266904	ENSG00000100523	GBAT	19:19577215	8.47675e-11
Tumor	chr19:20306530:G:T	ENSG00000266904	ENSG00000100523	GBAT	19:19577215	8.47675e-11
Tumor	rs8104682	ENSG00000266904	ENSG00000100523	GBAT	19:19577215	8.47675e-11
Tumor	chr19:20307577:T:C	ENSG00000266904	ENSG00000100523	GBAT	19:19577215	8.47675e-11
Tumor	chr19:20307777:A:G	ENSG00000266904	ENSG00000100523	GBAT	19:19577215	8.47675e-11
Tumor	chr19:20308301:C:G	ENSG00000266904	ENSG00000100523	GBAT	19:19577215	8.47675e-11
Tumor	chr19:20308954:T:C	ENSG00000266904	ENSG00000100523	GBAT	19:19577215	8.47675e-11
Tumor	chr19:20309887:A:G	ENSG00000266904	ENSG00000100523	GBAT	19:19577215	8.47675e-11
Tumor	chr19:20310117:T:C	ENSG00000266904	ENSG00000100523	GBAT	19:19577215	8.47675e-11
Tumor	chr19:20310281:G:T	ENSG00000266904	ENSG00000100523	GBAT	19:19577215	8.47675e-11
Tumor	chr19:20310479:C:T	ENSG00000266904	ENSG00000100523	GBAT	19:19577215	8.47675e-11
Tumor	chr19:20310666:T:C	ENSG00000266904	ENSG00000100523	GBAT	19:19577215	8.47675e-11
Tumor	chr19:20311244:A:G	ENSG00000266904	ENSG00000100523	GBAT	19:19577215	8.47675e-11
Tumor	chr19:20312051:G:A	ENSG00000266904	ENSG00000100523	GBAT	19:19577215	8.47675e-11
Tumor	chr19:20313262:T:C	ENSG00000266904	ENSG00000100523	GBAT	19:19577215	8.47675e-11
Tumor	chr19:20314126:T:A	ENSG00000266904	ENSG00000100523	GBAT	19:19577215	8.47675e-11
Tumor	chr19:20314136:T:C	ENSG00000266904	ENSG00000100523	GBAT	19:19577215	8.47675e-11
Tumor	chr19:20314674:A:C	ENSG00000266904	ENSG00000100523	GBAT	19:19577215	8.47675e-11
Tumor	chr19:20316119:G:A	ENSG00000266904	ENSG00000100523	GBAT	19:19577215	8.47675e-11
Tumor	chr19:20318114:A:C	ENSG00000266904	ENSG00000100523	GBAT	19:19577215	8.47675e-11
Tumor	chr19:20320191:C:A	ENSG00000266904	ENSG00000100523	GBAT	19:19577215	8.47675e-11
Tumor	chr19:20320493:G:A	ENSG00000266904	ENSG00000100523	GBAT	19:19577215	8.47675e-11
Tumor	chr19:20320806:T:G	ENSG00000266904	ENSG00000100523	GBAT	19:19577215	8.47675e-11
Tumor	chr19:20320827:A:T	ENSG00000266904	ENSG00000100523	GBAT	19:19577215	8.47675e-11
Tumor	chr19:20321375:G:A	ENSG00000266904	ENSG00000100523	GBAT	19:19577215	8.47675e-11
Tumor	chr19:20321993:T:C	ENSG00000266904	ENSG00000100523	GBAT	19:19577215	8.47675e-11
Tumor	chr19:20322954:G:A	ENSG00000266904	ENSG00000100523	GBAT	19:19577215	8.47675e-11
Tumor	chr19:20326653:T:G	ENSG00000266904	ENSG00000100523	GBAT	19:19577215	8.47675e-11
Tumor	chr19:20327341:T:C	ENSG00000266904	ENSG00000100523	GBAT	19:19577215	8.47675e-11
Tumor	chr19:20327399:T:A	ENSG00000266904	ENSG00000100523	GBAT	19:19577215	8.47675e-11
Tumor	chr19:20330480:C:T	ENSG00000266904	ENSG00000100523	GBAT	19:19577215	8.47675e-11
Tumor	chr19:20330494:A:T	ENSG00000266904	ENSG00000100523	GBAT	19:19577215	8.47675e-11
Tumor	chr19:20331226:G:C	ENSG00000266904	ENSG00000100523	GBAT	19:19577215	8.47675e-11
Tumor	chr19:20331501:C:T	ENSG00000266904	ENSG00000100523	GBAT	19:19577215	8.47675e-11
Tumor	chr19:20331599:T:C	ENSG00000266904	ENSG00000100523	GBAT	19:19577215	8.47675e-11
Tumor	chr19:20331907:G:T	ENSG00000266904	ENSG00000100523	GBAT	19:19577215	8.47675e-11
Tumor	chr19:20332781:A:G	ENSG00000266904	ENSG00000100523	GBAT	19:19577215	8.47675e-11
Tumor	chr19:20334527:G:T	ENSG00000266904	ENSG00000100523	GBAT	19:19577215	8.47675e-11
Tumor	chr19:20335223:A:G	ENSG00000266904	ENSG00000100523	GBAT	19:19577215	8.47675e-11
Tumor	chr19:20335741:C:T	ENSG00000266904	ENSG00000100523	GBAT	19:19577215	8.47675e-11
Tumor	chr19:20336059:T:A	ENSG00000266904	ENSG00000100523	GBAT	19:19577215	8.47675e-11
Tumor	chr19:20336227:T:C	ENSG00000266904	ENSG00000100523	GBAT	19:19577215	8.47675e-11
Tumor	chr19:20336555:C:A	ENSG00000266904	ENSG00000100523	GBAT	19:19577215	8.47675e-11
Tumor	chr19:20336933:A:T	ENSG00000266904	ENSG00000100523	GBAT	19:19577215	8.47675e-11
Tumor	chr19:20337109:A:C	ENSG00000266904	ENSG00000100523	GBAT	19:19577215	8.47675e-11
Tumor	chr19:20337927:T:G	ENSG00000266904	ENSG00000100523	GBAT	19:19577215	8.47675e-11
Tumor	chr19:20338535:T:G	ENSG00000266904	ENSG00000100523	GBAT	19:19577215	8.47675e-11
Tumor	chr19:20339118:A:G	ENSG00000266904	ENSG00000100523	GBAT	19:19577215	8.47675e-11
Tumor	chr19:20339918:T:C	ENSG00000266904	ENSG00000100523	GBAT	19:19577215	8.47675e-11
Tumor	chr19:20339985:C:T	ENSG00000266904	ENSG00000100523	GBAT	19:19577215	8.47675e-11
Tumor	chr19:20342195:C:A	ENSG00000266904	ENSG00000100523	GBAT	19:19577215	8.47675e-11
Tumor	chr19:20344362:G:A	ENSG00000266904	ENSG00000100523	GBAT	19:19577215	8.47675e-11
Tumor	chr19:20344455:T:C	ENSG00000266904	ENSG00000100523	GBAT	19:19577215	8.47675e-11
Tumor	chr19:20294198:A:G	ENSG00000266904	ENSG00000100523	GBAT	19:19577215	8.47675e-11
Tumor	chr19:20295837:C:T	ENSG00000266904	ENSG00000100523	GBAT	19:19577215	8.47675e-11
Tumor	rs11883336	ENSG00000266904	ENSG00000100523	GBAT	19:19577215	8.47675e-11
Tumor	rs79514816	ENSG00000266904	ENSG00000100523	GBAT	19:19577215	8.47675e-11
Tumor	chr19:20297227:C:T	ENSG00000266904	ENSG00000100523	GBAT	19:19577215	8.47675e-11
Tumor	rs116657685	ENSG00000266904	ENSG00000100523	GBAT	19:19577215	8.47675e-11
Tumor	chr19:20297858:A:C	ENSG00000266904	ENSG00000100523	GBAT	19:19577215	8.47675e-11
Tumor	chr19:20297873:G:T	ENSG00000266904	ENSG00000100523	GBAT	19:19577215	8.47675e-11
Tumor	rs74661388	ENSG00000266904	ENSG00000100523	GBAT	19:19577215	8.47675e-11
Tumor	rs8112198	ENSG00000266904	ENSG00000100523	GBAT	19:19577215	8.47675e-11
Tumor	rs8112488	ENSG00000266904	ENSG00000100523	GBAT	19:19577215	8.47675e-11
Tumor	rs112659045	ENSG00000266904	ENSG00000100523	GBAT	19:19577215	8.47675e-11
Tumor	chr19:20302944:A:G	ENSG00000266904	ENSG00000100523	GBAT	19:19577215	8.47675e-11
Tumor	chr19:20303142:G:A	ENSG00000266904	ENSG00000100523	GBAT	19:19577215	8.47675e-11
Tumor	rs11879266	ENSG00000266904	ENSG00000100523	GBAT	19:19577215	8.47675e-11
Tumor	rs115442261	ENSG00000266904	ENSG00000100523	GBAT	19:19577215	8.47675e-11
Tumor	rs138764969	ENSG00000266904	ENSG00000100523	GBAT	19:19577215	8.47675e-11
Tumor	rs76449094	ENSG00000266904	ENSG00000100523	GBAT	19:19577215	8.47675e-11
Tumor	chr19:20306530:G:T	ENSG00000266904	ENSG00000100523	GBAT	19:19577215	8.47675e-11
Tumor	rs8104682	ENSG00000266904	ENSG00000100523	GBAT	19:19577215	8.47675e-11
Tumor	chr19:20307577:T:C	ENSG00000266904	ENSG00000100523	GBAT	19:19577215	8.47675e-11
Tumor	chr19:20307777:A:G	ENSG00000266904	ENSG00000100523	GBAT	19:19577215	8.47675e-11
Tumor	chr19:20308301:C:G	ENSG00000266904	ENSG00000100523	GBAT	19:19577215	8.47675e-11
Tumor	chr19:20308954:T:C	ENSG00000266904	ENSG00000100523	GBAT	19:19577215	8.47675e-11
Tumor	chr19:20309887:A:G	ENSG00000266904	ENSG00000100523	GBAT	19:19577215	8.47675e-11
Tumor	chr19:20310117:T:C	ENSG00000266904	ENSG00000100523	GBAT	19:19577215	8.47675e-11
Tumor	chr19:20310281:G:T	ENSG00000266904	ENSG00000100523	GBAT	19:19577215	8.47675e-11
Tumor	chr19:20310479:C:T	ENSG00000266904	ENSG00000100523	GBAT	19:19577215	8.47675e-11
Tumor	chr19:20310666:T:C	ENSG00000266904	ENSG00000100523	GBAT	19:19577215	8.47675e-11
Tumor	chr19:20311244:A:G	ENSG00000266904	ENSG00000100523	GBAT	19:19577215	8.47675e-11
Tumor	chr19:20312051:G:A	ENSG00000266904	ENSG00000100523	GBAT	19:19577215	8.47675e-11
Tumor	chr19:20313262:T:C	ENSG00000266904	ENSG00000100523	GBAT	19:19577215	8.47675e-11
Tumor	chr19:20314126:T:A	ENSG00000266904	ENSG00000100523	GBAT	19:19577215	8.47675e-11
Tumor	chr19:20314136:T:C	ENSG00000266904	ENSG00000100523	GBAT	19:19577215	8.47675e-11
Tumor	chr19:20314674:A:C	ENSG00000266904	ENSG00000100523	GBAT	19:19577215	8.47675e-11
Tumor	chr19:20316119:G:A	ENSG00000266904	ENSG00000100523	GBAT	19:19577215	8.47675e-11
Tumor	chr19:20318114:A:C	ENSG00000266904	ENSG00000100523	GBAT	19:19577215	8.47675e-11
Tumor	chr19:20320191:C:A	ENSG00000266904	ENSG00000100523	GBAT	19:19577215	8.47675e-11
Tumor	chr19:20320493:G:A	ENSG00000266904	ENSG00000100523	GBAT	19:19577215	8.47675e-11
Tumor	chr19:20320806:T:G	ENSG00000266904	ENSG00000100523	GBAT	19:19577215	8.47675e-11
Tumor	chr19:20320827:A:T	ENSG00000266904	ENSG00000100523	GBAT	19:19577215	8.47675e-11
Tumor	chr19:20321375:G:A	ENSG00000266904	ENSG00000100523	GBAT	19:19577215	8.47675e-11
Tumor	chr19:20321993:T:C	ENSG00000266904	ENSG00000100523	GBAT	19:19577215	8.47675e-11
Tumor	chr19:20322954:G:A	ENSG00000266904	ENSG00000100523	GBAT	19:19577215	8.47675e-11
Tumor	chr19:20326653:T:G	ENSG00000266904	ENSG00000100523	GBAT	19:19577215	8.47675e-11
Tumor	chr19:20327341:T:C	ENSG00000266904	ENSG00000100523	GBAT	19:19577215	8.47675e-11
Tumor	chr19:20327399:T:A	ENSG00000266904	ENSG00000100523	GBAT	19:19577215	8.47675e-11
Tumor	chr19:20330480:C:T	ENSG00000266904	ENSG00000100523	GBAT	19:19577215	8.47675e-11
Tumor	chr19:20330494:A:T	ENSG00000266904	ENSG00000100523	GBAT	19:19577215	8.47675e-11
Tumor	chr19:20331226:G:C	ENSG00000266904	ENSG00000100523	GBAT	19:19577215	8.47675e-11
Tumor	chr19:20331501:C:T	ENSG00000266904	ENSG00000100523	GBAT	19:19577215	8.47675e-11
Tumor	chr19:20331599:T:C	ENSG00000266904	ENSG00000100523	GBAT	19:19577215	8.47675e-11
Tumor	chr19:20331907:G:T	ENSG00000266904	ENSG00000100523	GBAT	19:19577215	8.47675e-11
Tumor	chr19:20332781:A:G	ENSG00000266904	ENSG00000100523	GBAT	19:19577215	8.47675e-11
Tumor	chr19:20334527:G:T	ENSG00000266904	ENSG00000100523	GBAT	19:19577215	8.47675e-11
Tumor	chr19:20335223:A:G	ENSG00000266904	ENSG00000100523	GBAT	19:19577215	8.47675e-11
Tumor	chr19:20335741:C:T	ENSG00000266904	ENSG00000100523	GBAT	19:19577215	8.47675e-11
Tumor	chr19:20336059:T:A	ENSG00000266904	ENSG00000100523	GBAT	19:19577215	8.47675e-11
Tumor	chr19:20336227:T:C	ENSG00000266904	ENSG00000100523	GBAT	19:19577215	8.47675e-11
Tumor	chr19:20336555:C:A	ENSG00000266904	ENSG00000100523	GBAT	19:19577215	8.47675e-11
Tumor	chr19:20336933:A:T	ENSG00000266904	ENSG00000100523	GBAT	19:19577215	8.47675e-11
Tumor	chr19:20337109:A:C	ENSG00000266904	ENSG00000100523	GBAT	19:19577215	8.47675e-11
Tumor	chr19:20337927:T:G	ENSG00000266904	ENSG00000100523	GBAT	19:19577215	8.47675e-11
Tumor	chr19:20338535:T:G	ENSG00000266904	ENSG00000100523	GBAT	19:19577215	8.47675e-11
Tumor	chr19:20339118:A:G	ENSG00000266904	ENSG00000100523	GBAT	19:19577215	8.47675e-11
Tumor	chr19:20339918:T:C	ENSG00000266904	ENSG00000100523	GBAT	19:19577215	8.47675e-11
Tumor	chr19:20339985:C:T	ENSG00000266904	ENSG00000100523	GBAT	19:19577215	8.47675e-11
Tumor	chr19:20342195:C:A	ENSG00000266904	ENSG00000100523	GBAT	19:19577215	8.47675e-11
Tumor	chr19:20344362:G:A	ENSG00000266904	ENSG00000100523	GBAT	19:19577215	8.47675e-11
Tumor	chr19:20344455:T:C	ENSG00000266904	ENSG00000100523	GBAT	19:19577215	8.47675e-11
Tumor	chr19:20294198:A:G	ENSG00000266904	ENSG00000100523	GBAT	19:19577215	8.47675e-11
Tumor	chr19:20295837:C:T	ENSG00000266904	ENSG00000100523	GBAT	19:19577215	8.47675e-11
Tumor	rs11883336	ENSG00000266904	ENSG00000100523	GBAT	19:19577215	8.47675e-11
Tumor	rs79514816	ENSG00000266904	ENSG00000100523	GBAT	19:19577215	8.47675e-11
Tumor	chr19:20297227:C:T	ENSG00000266904	ENSG00000100523	GBAT	19:19577215	8.47675e-11
Tumor	rs116657685	ENSG00000266904	ENSG00000100523	GBAT	19:19577215	8.47675e-11
Tumor	chr19:20297858:A:C	ENSG00000266904	ENSG00000100523	GBAT	19:19577215	8.47675e-11
Tumor	chr19:20297873:G:T	ENSG00000266904	ENSG00000100523	GBAT	19:19577215	8.47675e-11
Tumor	rs74661388	ENSG00000266904	ENSG00000100523	GBAT	19:19577215	8.47675e-11
Tumor	rs8112198	ENSG00000266904	ENSG00000100523	GBAT	19:19577215	8.47675e-11
Tumor	rs8112488	ENSG00000266904	ENSG00000100523	GBAT	19:19577215	8.47675e-11
Tumor	rs112659045	ENSG00000266904	ENSG00000100523	GBAT	19:19577215	8.47675e-11
Tumor	chr19:20302944:A:G	ENSG00000266904	ENSG00000100523	GBAT	19:19577215	8.47675e-11
Tumor	chr19:20303142:G:A	ENSG00000266904	ENSG00000100523	GBAT	19:19577215	8.47675e-11
Tumor	rs11879266	ENSG00000266904	ENSG00000100523	GBAT	19:19577215	8.47675e-11
Tumor	rs115442261	ENSG00000266904	ENSG00000100523	GBAT	19:19577215	8.47675e-11
Tumor	rs138764969	ENSG00000266904	ENSG00000100523	GBAT	19:19577215	8.47675e-11
Tumor	rs76449094	ENSG00000266904	ENSG00000100523	GBAT	19:19577215	8.47675e-11
Tumor	chr19:20306530:G:T	ENSG00000266904	ENSG00000100523	GBAT	19:19577215	8.47675e-11
Tumor	rs8104682	ENSG00000266904	ENSG00000100523	GBAT	19:19577215	8.47675e-11
Tumor	chr19:20307577:T:C	ENSG00000266904	ENSG00000100523	GBAT	19:19577215	8.47675e-11
Tumor	chr19:20307777:A:G	ENSG00000266904	ENSG00000100523	GBAT	19:19577215	8.47675e-11
Tumor	chr19:20308301:C:G	ENSG00000266904	ENSG00000100523	GBAT	19:19577215	8.47675e-11
Tumor	chr19:20308954:T:C	ENSG00000266904	ENSG00000100523	GBAT	19:19577215	8.47675e-11
Tumor	chr19:20309887:A:G	ENSG00000266904	ENSG00000100523	GBAT	19:19577215	8.47675e-11
Tumor	chr19:20310117:T:C	ENSG00000266904	ENSG00000100523	GBAT	19:19577215	8.47675e-11
Tumor	chr19:20310281:G:T	ENSG00000266904	ENSG00000100523	GBAT	19:19577215	8.47675e-11
Tumor	chr19:20310479:C:T	ENSG00000266904	ENSG00000100523	GBAT	19:19577215	8.47675e-11
Tumor	chr19:20310666:T:C	ENSG00000266904	ENSG00000100523	GBAT	19:19577215	8.47675e-11
Tumor	chr19:20311244:A:G	ENSG00000266904	ENSG00000100523	GBAT	19:19577215	8.47675e-11
Tumor	chr19:20312051:G:A	ENSG00000266904	ENSG00000100523	GBAT	19:19577215	8.47675e-11
Tumor	chr19:20313262:T:C	ENSG00000266904	ENSG00000100523	GBAT	19:19577215	8.47675e-11
Tumor	chr19:20314126:T:A	ENSG00000266904	ENSG00000100523	GBAT	19:19577215	8.47675e-11
Tumor	chr19:20314136:T:C	ENSG00000266904	ENSG00000100523	GBAT	19:19577215	8.47675e-11
Tumor	chr19:20314674:A:C	ENSG00000266904	ENSG00000100523	GBAT	19:19577215	8.47675e-11
Tumor	chr19:20316119:G:A	ENSG00000266904	ENSG00000100523	GBAT	19:19577215	8.47675e-11
Tumor	chr19:20318114:A:C	ENSG00000266904	ENSG00000100523	GBAT	19:19577215	8.47675e-11
Tumor	chr19:20320191:C:A	ENSG00000266904	ENSG00000100523	GBAT	19:19577215	8.47675e-11
Tumor	chr19:20320493:G:A	ENSG00000266904	ENSG00000100523	GBAT	19:19577215	8.47675e-11
Tumor	chr19:20320806:T:G	ENSG00000266904	ENSG00000100523	GBAT	19:19577215	8.47675e-11
Tumor	chr19:20320827:A:T	ENSG00000266904	ENSG00000100523	GBAT	19:19577215	8.47675e-11
Tumor	chr19:20321375:G:A	ENSG00000266904	ENSG00000100523	GBAT	19:19577215	8.47675e-11
Tumor	chr19:20321993:T:C	ENSG00000266904	ENSG00000100523	GBAT	19:19577215	8.47675e-11
Tumor	chr19:20322954:G:A	ENSG00000266904	ENSG00000100523	GBAT	19:19577215	8.47675e-11
Tumor	chr19:20326653:T:G	ENSG00000266904	ENSG00000100523	GBAT	19:19577215	8.47675e-11
Tumor	chr19:20327341:T:C	ENSG00000266904	ENSG00000100523	GBAT	19:19577215	8.47675e-11
Tumor	chr19:20327399:T:A	ENSG00000266904	ENSG00000100523	GBAT	19:19577215	8.47675e-11
Tumor	chr19:20330480:C:T	ENSG00000266904	ENSG00000100523	GBAT	19:19577215	8.47675e-11
Tumor	chr19:20330494:A:T	ENSG00000266904	ENSG00000100523	GBAT	19:19577215	8.47675e-11
Tumor	chr19:20331226:G:C	ENSG00000266904	ENSG00000100523	GBAT	19:19577215	8.47675e-11
Tumor	chr19:20331501:C:T	ENSG00000266904	ENSG00000100523	GBAT	19:19577215	8.47675e-11
Tumor	chr19:20331599:T:C	ENSG00000266904	ENSG00000100523	GBAT	19:19577215	8.47675e-11
Tumor	chr19:20331907:G:T	ENSG00000266904	ENSG00000100523	GBAT	19:19577215	8.47675e-11
Tumor	chr19:20332781:A:G	ENSG00000266904	ENSG00000100523	GBAT	19:19577215	8.47675e-11
Tumor	chr19:20334527:G:T	ENSG00000266904	ENSG00000100523	GBAT	19:19577215	8.47675e-11
Tumor	chr19:20335223:A:G	ENSG00000266904	ENSG00000100523	GBAT	19:19577215	8.47675e-11
Tumor	chr19:20335741:C:T	ENSG00000266904	ENSG00000100523	GBAT	19:19577215	8.47675e-11
Tumor	chr19:20336059:T:A	ENSG00000266904	ENSG00000100523	GBAT	19:19577215	8.47675e-11
Tumor	chr19:20336227:T:C	ENSG00000266904	ENSG00000100523	GBAT	19:19577215	8.47675e-11
Tumor	chr19:20336555:C:A	ENSG00000266904	ENSG00000100523	GBAT	19:19577215	8.47675e-11
Tumor	chr19:20336933:A:T	ENSG00000266904	ENSG00000100523	GBAT	19:19577215	8.47675e-11
Tumor	chr19:20337109:A:C	ENSG00000266904	ENSG00000100523	GBAT	19:19577215	8.47675e-11
Tumor	chr19:20337927:T:G	ENSG00000266904	ENSG00000100523	GBAT	19:19577215	8.47675e-11
Tumor	chr19:20338535:T:G	ENSG00000266904	ENSG00000100523	GBAT	19:19577215	8.47675e-11
Tumor	chr19:20339118:A:G	ENSG00000266904	ENSG00000100523	GBAT	19:19577215	8.47675e-11
Tumor	chr19:20339918:T:C	ENSG00000266904	ENSG00000100523	GBAT	19:19577215	8.47675e-11
Tumor	chr19:20339985:C:T	ENSG00000266904	ENSG00000100523	GBAT	19:19577215	8.47675e-11
Tumor	chr19:20342195:C:A	ENSG00000266904	ENSG00000100523	GBAT	19:19577215	8.47675e-11
Tumor	chr19:20344362:G:A	ENSG00000266904	ENSG00000100523	GBAT	19:19577215	8.47675e-11
Tumor	chr19:20344455:T:C	ENSG00000266904	ENSG00000100523	GBAT	19:19577215	8.47675e-11
Tumor	chr19:20294198:A:G	ENSG00000266904	ENSG00000100523	GBAT	19:19577215	8.47675e-11
Tumor	chr19:20295837:C:T	ENSG00000266904	ENSG00000100523	GBAT	19:19577215	8.47675e-11
Tumor	rs11883336	ENSG00000266904	ENSG00000100523	GBAT	19:19577215	8.47675e-11
Tumor	rs79514816	ENSG00000266904	ENSG00000100523	GBAT	19:19577215	8.47675e-11
Tumor	chr19:20297227:C:T	ENSG00000266904	ENSG00000100523	GBAT	19:19577215	8.47675e-11
Tumor	rs116657685	ENSG00000266904	ENSG00000100523	GBAT	19:19577215	8.47675e-11
Tumor	chr19:20297858:A:C	ENSG00000266904	ENSG00000100523	GBAT	19:19577215	8.47675e-11
Tumor	chr19:20297873:G:T	ENSG00000266904	ENSG00000100523	GBAT	19:19577215	8.47675e-11
Tumor	rs74661388	ENSG00000266904	ENSG00000100523	GBAT	19:19577215	8.47675e-11
Tumor	rs8112198	ENSG00000266904	ENSG00000100523	GBAT	19:19577215	8.47675e-11
Tumor	rs8112488	ENSG00000266904	ENSG00000100523	GBAT	19:19577215	8.47675e-11
Tumor	rs112659045	ENSG00000266904	ENSG00000100523	GBAT	19:19577215	8.47675e-11
Tumor	chr19:20302944:A:G	ENSG00000266904	ENSG00000100523	GBAT	19:19577215	8.47675e-11
Tumor	chr19:20303142:G:A	ENSG00000266904	ENSG00000100523	GBAT	19:19577215	8.47675e-11
Tumor	rs11879266	ENSG00000266904	ENSG00000100523	GBAT	19:19577215	8.47675e-11
Tumor	rs115442261	ENSG00000266904	ENSG00000100523	GBAT	19:19577215	8.47675e-11
Tumor	rs138764969	ENSG00000266904	ENSG00000100523	GBAT	19:19577215	8.47675e-11
Tumor	rs76449094	ENSG00000266904	ENSG00000100523	GBAT	19:19577215	8.47675e-11
Tumor	chr19:20306530:G:T	ENSG00000266904	ENSG00000100523	GBAT	19:19577215	8.47675e-11
Tumor	rs8104682	ENSG00000266904	ENSG00000100523	GBAT	19:19577215	8.47675e-11
Tumor	chr19:20307577:T:C	ENSG00000266904	ENSG00000100523	GBAT	19:19577215	8.47675e-11
Tumor	chr19:20307777:A:G	ENSG00000266904	ENSG00000100523	GBAT	19:19577215	8.47675e-11
Tumor	chr19:20308301:C:G	ENSG00000266904	ENSG00000100523	GBAT	19:19577215	8.47675e-11
Tumor	chr19:20308954:T:C	ENSG00000266904	ENSG00000100523	GBAT	19:19577215	8.47675e-11
Tumor	chr19:20309887:A:G	ENSG00000266904	ENSG00000100523	GBAT	19:19577215	8.47675e-11
Tumor	chr19:20310117:T:C	ENSG00000266904	ENSG00000100523	GBAT	19:19577215	8.47675e-11
Tumor	chr19:20310281:G:T	ENSG00000266904	ENSG00000100523	GBAT	19:19577215	8.47675e-11
Tumor	chr19:20310479:C:T	ENSG00000266904	ENSG00000100523	GBAT	19:19577215	8.47675e-11
Tumor	chr19:20310666:T:C	ENSG00000266904	ENSG00000100523	GBAT	19:19577215	8.47675e-11
Tumor	chr19:20311244:A:G	ENSG00000266904	ENSG00000100523	GBAT	19:19577215	8.47675e-11
Tumor	chr19:20312051:G:A	ENSG00000266904	ENSG00000100523	GBAT	19:19577215	8.47675e-11
Tumor	chr19:20313262:T:C	ENSG00000266904	ENSG00000100523	GBAT	19:19577215	8.47675e-11
Tumor	chr19:20314126:T:A	ENSG00000266904	ENSG00000100523	GBAT	19:19577215	8.47675e-11
Tumor	chr19:20314136:T:C	ENSG00000266904	ENSG00000100523	GBAT	19:19577215	8.47675e-11
Tumor	chr19:20314674:A:C	ENSG00000266904	ENSG00000100523	GBAT	19:19577215	8.47675e-11
Tumor	chr19:20316119:G:A	ENSG00000266904	ENSG00000100523	GBAT	19:19577215	8.47675e-11
Tumor	chr19:20318114:A:C	ENSG00000266904	ENSG00000100523	GBAT	19:19577215	8.47675e-11
Tumor	chr19:20320191:C:A	ENSG00000266904	ENSG00000100523	GBAT	19:19577215	8.47675e-11
Tumor	chr19:20320493:G:A	ENSG00000266904	ENSG00000100523	GBAT	19:19577215	8.47675e-11
Tumor	chr19:20320806:T:G	ENSG00000266904	ENSG00000100523	GBAT	19:19577215	8.47675e-11
Tumor	chr19:20320827:A:T	ENSG00000266904	ENSG00000100523	GBAT	19:19577215	8.47675e-11
Tumor	chr19:20321375:G:A	ENSG00000266904	ENSG00000100523	GBAT	19:19577215	8.47675e-11
Tumor	chr19:20321993:T:C	ENSG00000266904	ENSG00000100523	GBAT	19:19577215	8.47675e-11
Tumor	chr19:20322954:G:A	ENSG00000266904	ENSG00000100523	GBAT	19:19577215	8.47675e-11
Tumor	chr19:20326653:T:G	ENSG00000266904	ENSG00000100523	GBAT	19:19577215	8.47675e-11
Tumor	chr19:20327341:T:C	ENSG00000266904	ENSG00000100523	GBAT	19:19577215	8.47675e-11
Tumor	chr19:20327399:T:A	ENSG00000266904	ENSG00000100523	GBAT	19:19577215	8.47675e-11
Tumor	chr19:20330480:C:T	ENSG00000266904	ENSG00000100523	GBAT	19:19577215	8.47675e-11
Tumor	chr19:20330494:A:T	ENSG00000266904	ENSG00000100523	GBAT	19:19577215	8.47675e-11
Tumor	chr19:20331226:G:C	ENSG00000266904	ENSG00000100523	GBAT	19:19577215	8.47675e-11
Tumor	chr19:20331501:C:T	ENSG00000266904	ENSG00000100523	GBAT	19:19577215	8.47675e-11
Tumor	chr19:20331599:T:C	ENSG00000266904	ENSG00000100523	GBAT	19:19577215	8.47675e-11
Tumor	chr19:20331907:G:T	ENSG00000266904	ENSG00000100523	GBAT	19:19577215	8.47675e-11
Tumor	chr19:20332781:A:G	ENSG00000266904	ENSG00000100523	GBAT	19:19577215	8.47675e-11
Tumor	chr19:20334527:G:T	ENSG00000266904	ENSG00000100523	GBAT	19:19577215	8.47675e-11
Tumor	chr19:20335223:A:G	ENSG00000266904	ENSG00000100523	GBAT	19:19577215	8.47675e-11
Tumor	chr19:20335741:C:T	ENSG00000266904	ENSG00000100523	GBAT	19:19577215	8.47675e-11
Tumor	chr19:20336059:T:A	ENSG00000266904	ENSG00000100523	GBAT	19:19577215	8.47675e-11
Tumor	chr19:20336227:T:C	ENSG00000266904	ENSG00000100523	GBAT	19:19577215	8.47675e-11
Tumor	chr19:20336555:C:A	ENSG00000266904	ENSG00000100523	GBAT	19:19577215	8.47675e-11
Tumor	chr19:20336933:A:T	ENSG00000266904	ENSG00000100523	GBAT	19:19577215	8.47675e-11
Tumor	chr19:20337109:A:C	ENSG00000266904	ENSG00000100523	GBAT	19:19577215	8.47675e-11
Tumor	chr19:20337927:T:G	ENSG00000266904	ENSG00000100523	GBAT	19:19577215	8.47675e-11
Tumor	chr19:20338535:T:G	ENSG00000266904	ENSG00000100523	GBAT	19:19577215	8.47675e-11
Tumor	chr19:20339118:A:G	ENSG00000266904	ENSG00000100523	GBAT	19:19577215	8.47675e-11
Tumor	chr19:20339918:T:C	ENSG00000266904	ENSG00000100523	GBAT	19:19577215	8.47675e-11
Tumor	chr19:20339985:C:T	ENSG00000266904	ENSG00000100523	GBAT	19:19577215	8.47675e-11
Tumor	chr19:20342195:C:A	ENSG00000266904	ENSG00000100523	GBAT	19:19577215	8.47675e-11
Tumor	chr19:20344362:G:A	ENSG00000266904	ENSG00000100523	GBAT	19:19577215	8.47675e-11
Tumor	chr19:20344455:T:C	ENSG00000266904	ENSG00000100523	GBAT	19:19577215	8.47675e-11
Tumor	rs148788890	ENSG00000209582	ENSG00000198129	GBAT
Tumor	rs60706951	ENSG00000209582	ENSG00000198129	GBAT
Tumor	rs116962948	ENSG00000209582	ENSG00000198129	GBAT
Tumor	rs17884512	ENSG00000209582	ENSG00000198129	GBAT
Tumor	rs148788890	ENSG00000209582	ENSG00000186572	GBAT
Tumor	rs60706951	ENSG00000209582	ENSG00000186572	GBAT
Tumor	rs116962948	ENSG00000209582	ENSG00000186572	GBAT
Tumor	rs17884512	ENSG00000209582	ENSG00000186572	GBAT
Tumor	rs10422932	ENSG00000269959	ENSG00000230657	GBAT
Tumor	rs7248228	ENSG00000269959	ENSG00000230657	GBAT
Tumor	rs113324477	ENSG00000231782	ENSG00000173908	GBAT	4:84367759	2.38846e-12	4:84370124	1.96421e-08
Tumor	rs113324477	ENSG00000231782	ENSG00000173908	GBAT	4:84367759	2.38846e-12	4:84370124	1.96421e-08
Tumor	rs113324477	ENSG00000231782	ENSG00000173908	GBAT	4:84367759	2.38846e-12	4:84370124	1.96421e-08
Tumor	chr19:20243790:A:T	ENSG00000266904	ENSG00000148826	GBAT	19:19577215	8.47675e-11
Tumor	chr19:20245963:G:T	ENSG00000266904	ENSG00000148826	GBAT	19:19577215	8.47675e-11
Tumor	chr19:20246387:T:C	ENSG00000266904	ENSG00000148826	GBAT	19:19577215	8.47675e-11
Tumor	chr19:20248118:A:G	ENSG00000266904	ENSG00000148826	GBAT	19:19577215	8.47675e-11
Tumor	chr19:20256074:G:C	ENSG00000266904	ENSG00000148826	GBAT	19:19577215	8.47675e-11
Tumor	chr19:20268166:T:C	ENSG00000266904	ENSG00000148826	GBAT	19:19577215	8.47675e-11
Tumor	rs118052736	ENSG00000266904	ENSG00000148826	GBAT	19:19577215	8.47675e-11
Tumor	chr19:20349040:G:C	ENSG00000266904	ENSG00000148826	GBAT	19:19577215	8.47675e-11
Tumor	chr19:20350190:A:G	ENSG00000266904	ENSG00000148826	GBAT	19:19577215	8.47675e-11
Tumor	chr19:20350491:T:G	ENSG00000266904	ENSG00000148826	GBAT	19:19577215	8.47675e-11
Tumor	chr19:20351422:A:G	ENSG00000266904	ENSG00000148826	GBAT	19:19577215	8.47675e-11
Tumor	chr19:20351622:T:C	ENSG00000266904	ENSG00000148826	GBAT	19:19577215	8.47675e-11
Tumor	chr19:20352265:T:A	ENSG00000266904	ENSG00000148826	GBAT	19:19577215	8.47675e-11
Tumor	chr19:20353767:C:G	ENSG00000266904	ENSG00000148826	GBAT	19:19577215	8.47675e-11
Tumor	chr19:20354264:T:A	ENSG00000266904	ENSG00000148826	GBAT	19:19577215	8.47675e-11
Tumor	chr19:20356926:A:T	ENSG00000266904	ENSG00000148826	GBAT	19:19577215	8.47675e-11
Tumor	chr19:20357312:A:C	ENSG00000266904	ENSG00000148826	GBAT	19:19577215	8.47675e-11
Tumor	chr19:20357645:T:G	ENSG00000266904	ENSG00000148826	GBAT	19:19577215	8.47675e-11
Tumor	chr19:20358153:T:C	ENSG00000266904	ENSG00000148826	GBAT	19:19577215	8.47675e-11
Tumor	chr19:20358297:C:T	ENSG00000266904	ENSG00000148826	GBAT	19:19577215	8.47675e-11
Tumor	chr19:20358556:A:G	ENSG00000266904	ENSG00000148826	GBAT	19:19577215	8.47675e-11
Tumor	chr19:20359178:T:C	ENSG00000266904	ENSG00000148826	GBAT	19:19577215	8.47675e-11
Tumor	chr19:20361104:G:A	ENSG00000266904	ENSG00000148826	GBAT	19:19577215	8.47675e-11
Tumor	chr19:20361386:A:C	ENSG00000266904	ENSG00000148826	GBAT	19:19577215	8.47675e-11
Tumor	chr19:20362312:A:G	ENSG00000266904	ENSG00000148826	GBAT	19:19577215	8.47675e-11
Tumor	chr19:20362321:T:C	ENSG00000266904	ENSG00000148826	GBAT	19:19577215	8.47675e-11
Tumor	chr19:20362937:A:C	ENSG00000266904	ENSG00000148826	GBAT	19:19577215	8.47675e-11
Tumor	chr19:20362982:A:G	ENSG00000266904	ENSG00000148826	GBAT	19:19577215	8.47675e-11
Tumor	chr19:20363422:C:T	ENSG00000266904	ENSG00000148826	GBAT	19:19577215	8.47675e-11
Tumor	chr19:20363705:T:C	ENSG00000266904	ENSG00000148826	GBAT	19:19577215	8.47675e-11
Tumor	chr19:20363829:C:G	ENSG00000266904	ENSG00000148826	GBAT	19:19577215	8.47675e-11
Tumor	chr19:20363950:G:A	ENSG00000266904	ENSG00000148826	GBAT	19:19577215	8.47675e-11
Tumor	chr19:20364427:A:G	ENSG00000266904	ENSG00000148826	GBAT	19:19577215	8.47675e-11
Tumor	chr19:20364431:A:G	ENSG00000266904	ENSG00000148826	GBAT	19:19577215	8.47675e-11
Tumor	chr19:20365005:A:G	ENSG00000266904	ENSG00000148826	GBAT	19:19577215	8.47675e-11
Tumor	chr19:20365127:A:G	ENSG00000266904	ENSG00000148826	GBAT	19:19577215	8.47675e-11
Tumor	chr19:20365295:A:G	ENSG00000266904	ENSG00000148826	GBAT	19:19577215	8.47675e-11
Tumor	chr19:20365551:T:C	ENSG00000266904	ENSG00000148826	GBAT	19:19577215	8.47675e-11
Tumor	chr19:20365559:A:G	ENSG00000266904	ENSG00000148826	GBAT	19:19577215	8.47675e-11
Tumor	chr19:20365581:C:G	ENSG00000266904	ENSG00000148826	GBAT	19:19577215	8.47675e-11
Tumor	chr19:20365662:A:G	ENSG00000266904	ENSG00000148826	GBAT	19:19577215	8.47675e-11
Tumor	chr19:20366377:C:T	ENSG00000266904	ENSG00000148826	GBAT	19:19577215	8.47675e-11
Tumor	chr19:20366531:G:A	ENSG00000266904	ENSG00000148826	GBAT	19:19577215	8.47675e-11
Tumor	chr19:20367915:G:A	ENSG00000266904	ENSG00000148826	GBAT	19:19577215	8.47675e-11
Tumor	chr19:20367931:T:A	ENSG00000266904	ENSG00000148826	GBAT	19:19577215	8.47675e-11
Tumor	chr19:20368373:G:T	ENSG00000266904	ENSG00000148826	GBAT	19:19577215	8.47675e-11
Tumor	chr19:20368499:T:C	ENSG00000266904	ENSG00000148826	GBAT	19:19577215	8.47675e-11
Tumor	rs10426206	ENSG00000266904	ENSG00000148826	GBAT	19:19577215	8.47675e-11
Tumor	chr19:20376611:C:T	ENSG00000266904	ENSG00000148826	GBAT	19:19577215	8.47675e-11
Tumor	chr19:20376825:A:C	ENSG00000266904	ENSG00000148826	GBAT	19:19577215	8.47675e-11
Tumor	chr19:20377154:G:A	ENSG00000266904	ENSG00000148826	GBAT	19:19577215	8.47675e-11
Tumor	chr19:20380709:G:A	ENSG00000266904	ENSG00000148826	GBAT	19:19577215	8.47675e-11
Tumor	chr19:20383919:T:C	ENSG00000266904	ENSG00000148826	GBAT	19:19577215	8.47675e-11
Tumor	chr19:20384056:A:C	ENSG00000266904	ENSG00000148826	GBAT	19:19577215	8.47675e-11
Tumor	chr19:20390374:G:C	ENSG00000266904	ENSG00000148826	GBAT	19:19577215	8.47675e-11
Tumor	chr19:20391737:T:C	ENSG00000266904	ENSG00000148826	GBAT	19:19577215	8.47675e-11
Tumor	chr19:20392495:G:A	ENSG00000266904	ENSG00000148826	GBAT	19:19577215	8.47675e-11
Tumor	chr19:20394087:A:G	ENSG00000266904	ENSG00000148826	GBAT	19:19577215	8.47675e-11
Tumor	chr19:20394385:T:C	ENSG00000266904	ENSG00000148826	GBAT	19:19577215	8.47675e-11
Tumor	chr19:20395829:G:T	ENSG00000266904	ENSG00000148826	GBAT	19:19577215	8.47675e-11
Tumor	chr19:20395838:C:T	ENSG00000266904	ENSG00000148826	GBAT	19:19577215	8.47675e-11
Tumor	chr19:20398108:G:C	ENSG00000266904	ENSG00000148826	GBAT	19:19577215	8.47675e-11
Tumor	chr19:20398266:A:C	ENSG00000266904	ENSG00000148826	GBAT	19:19577215	8.47675e-11
Tumor	chr19:20398728:C:T	ENSG00000266904	ENSG00000148826	GBAT	19:19577215	8.47675e-11
Tumor	chr19:20399106:A:G	ENSG00000266904	ENSG00000148826	GBAT	19:19577215	8.47675e-11
Tumor	chr19:20401955:T:C	ENSG00000266904	ENSG00000148826	GBAT	19:19577215	8.47675e-11
Tumor	chr19:20408058:C:G	ENSG00000266904	ENSG00000148826	GBAT	19:19577215	8.47675e-11
Tumor	chr19:20408258:T:C	ENSG00000266904	ENSG00000148826	GBAT	19:19577215	8.47675e-11
Tumor	chr19:20408335:G:A	ENSG00000266904	ENSG00000148826	GBAT	19:19577215	8.47675e-11
Tumor	chr19:20410750:G:A	ENSG00000266904	ENSG00000148826	GBAT	19:19577215	8.47675e-11
Tumor	chr19:20411851:T:C	ENSG00000266904	ENSG00000148826	GBAT	19:19577215	8.47675e-11
Tumor	chr19:20412274:T:G	ENSG00000266904	ENSG00000148826	GBAT	19:19577215	8.47675e-11
Tumor	chr19:20412557:C:A	ENSG00000266904	ENSG00000148826	GBAT	19:19577215	8.47675e-11
Tumor	chr19:20414197:T:C	ENSG00000266904	ENSG00000148826	GBAT	19:19577215	8.47675e-11
Tumor	chr19:20416291:C:T	ENSG00000266904	ENSG00000148826	GBAT	19:19577215	8.47675e-11
Tumor	chr19:20416379:A:G	ENSG00000266904	ENSG00000148826	GBAT	19:19577215	8.47675e-11
Tumor	chr19:20416842:T:A	ENSG00000266904	ENSG00000148826	GBAT	19:19577215	8.47675e-11
Tumor	chr19:20416966:C:G	ENSG00000266904	ENSG00000148826	GBAT	19:19577215	8.47675e-11
Tumor	chr19:20417200:A:G	ENSG00000266904	ENSG00000148826	GBAT	19:19577215	8.47675e-11
Tumor	chr19:20417721:G:A	ENSG00000266904	ENSG00000148826	GBAT	19:19577215	8.47675e-11
Tumor	chr19:20417836:G:A	ENSG00000266904	ENSG00000148826	GBAT	19:19577215	8.47675e-11
Tumor	chr19:20418378:G:C	ENSG00000266904	ENSG00000148826	GBAT	19:19577215	8.47675e-11
Tumor	chr19:20419295:C:A	ENSG00000266904	ENSG00000148826	GBAT	19:19577215	8.47675e-11
Tumor	chr19:20420770:C:T	ENSG00000266904	ENSG00000148826	GBAT	19:19577215	8.47675e-11
Tumor	chr19:20421907:T:C	ENSG00000266904	ENSG00000148826	GBAT	19:19577215	8.47675e-11
Tumor	chr19:20421915:G:C	ENSG00000266904	ENSG00000148826	GBAT	19:19577215	8.47675e-11
Tumor	chr19:20422149:T:G	ENSG00000266904	ENSG00000148826	GBAT	19:19577215	8.47675e-11
Tumor	chr19:20422783:T:G	ENSG00000266904	ENSG00000148826	GBAT	19:19577215	8.47675e-11
Tumor	chr19:20426275:C:T	ENSG00000266904	ENSG00000148826	GBAT	19:19577215	8.47675e-11
Tumor	chr19:20428925:T:G	ENSG00000266904	ENSG00000148826	GBAT	19:19577215	8.47675e-11
Tumor	chr19:20429738:G:C	ENSG00000266904	ENSG00000148826	GBAT	19:19577215	8.47675e-11
Tumor	chr19:20430497:G:C	ENSG00000266904	ENSG00000148826	GBAT	19:19577215	8.47675e-11
Tumor	chr19:20430545:A:T	ENSG00000266904	ENSG00000148826	GBAT	19:19577215	8.47675e-11
Tumor	chr19:20445977:C:G	ENSG00000266904	ENSG00000148826	GBAT	19:19577215	8.47675e-11
Tumor	chr19:20243790:A:T	ENSG00000266904	ENSG00000148826	GBAT	19:19577215	8.47675e-11
Tumor	chr19:20245963:G:T	ENSG00000266904	ENSG00000148826	GBAT	19:19577215	8.47675e-11
Tumor	chr19:20246387:T:C	ENSG00000266904	ENSG00000148826	GBAT	19:19577215	8.47675e-11
Tumor	chr19:20248118:A:G	ENSG00000266904	ENSG00000148826	GBAT	19:19577215	8.47675e-11
Tumor	chr19:20256074:G:C	ENSG00000266904	ENSG00000148826	GBAT	19:19577215	8.47675e-11
Tumor	chr19:20268166:T:C	ENSG00000266904	ENSG00000148826	GBAT	19:19577215	8.47675e-11
Tumor	rs118052736	ENSG00000266904	ENSG00000148826	GBAT	19:19577215	8.47675e-11
Tumor	chr19:20349040:G:C	ENSG00000266904	ENSG00000148826	GBAT	19:19577215	8.47675e-11
Tumor	chr19:20350190:A:G	ENSG00000266904	ENSG00000148826	GBAT	19:19577215	8.47675e-11
Tumor	chr19:20350491:T:G	ENSG00000266904	ENSG00000148826	GBAT	19:19577215	8.47675e-11
Tumor	chr19:20351422:A:G	ENSG00000266904	ENSG00000148826	GBAT	19:19577215	8.47675e-11
Tumor	chr19:20351622:T:C	ENSG00000266904	ENSG00000148826	GBAT	19:19577215	8.47675e-11
Tumor	chr19:20352265:T:A	ENSG00000266904	ENSG00000148826	GBAT	19:19577215	8.47675e-11
Tumor	chr19:20353767:C:G	ENSG00000266904	ENSG00000148826	GBAT	19:19577215	8.47675e-11
Tumor	chr19:20354264:T:A	ENSG00000266904	ENSG00000148826	GBAT	19:19577215	8.47675e-11
Tumor	chr19:20356926:A:T	ENSG00000266904	ENSG00000148826	GBAT	19:19577215	8.47675e-11
Tumor	chr19:20357312:A:C	ENSG00000266904	ENSG00000148826	GBAT	19:19577215	8.47675e-11
Tumor	chr19:20357645:T:G	ENSG00000266904	ENSG00000148826	GBAT	19:19577215	8.47675e-11
Tumor	chr19:20358153:T:C	ENSG00000266904	ENSG00000148826	GBAT	19:19577215	8.47675e-11
Tumor	chr19:20358297:C:T	ENSG00000266904	ENSG00000148826	GBAT	19:19577215	8.47675e-11
Tumor	chr19:20358556:A:G	ENSG00000266904	ENSG00000148826	GBAT	19:19577215	8.47675e-11
Tumor	chr19:20359178:T:C	ENSG00000266904	ENSG00000148826	GBAT	19:19577215	8.47675e-11
Tumor	chr19:20361104:G:A	ENSG00000266904	ENSG00000148826	GBAT	19:19577215	8.47675e-11
Tumor	chr19:20361386:A:C	ENSG00000266904	ENSG00000148826	GBAT	19:19577215	8.47675e-11
Tumor	chr19:20362312:A:G	ENSG00000266904	ENSG00000148826	GBAT	19:19577215	8.47675e-11
Tumor	chr19:20362321:T:C	ENSG00000266904	ENSG00000148826	GBAT	19:19577215	8.47675e-11
Tumor	chr19:20362937:A:C	ENSG00000266904	ENSG00000148826	GBAT	19:19577215	8.47675e-11
Tumor	chr19:20362982:A:G	ENSG00000266904	ENSG00000148826	GBAT	19:19577215	8.47675e-11
Tumor	chr19:20363422:C:T	ENSG00000266904	ENSG00000148826	GBAT	19:19577215	8.47675e-11
Tumor	chr19:20363705:T:C	ENSG00000266904	ENSG00000148826	GBAT	19:19577215	8.47675e-11
Tumor	chr19:20363829:C:G	ENSG00000266904	ENSG00000148826	GBAT	19:19577215	8.47675e-11
Tumor	chr19:20363950:G:A	ENSG00000266904	ENSG00000148826	GBAT	19:19577215	8.47675e-11
Tumor	chr19:20364427:A:G	ENSG00000266904	ENSG00000148826	GBAT	19:19577215	8.47675e-11
Tumor	chr19:20364431:A:G	ENSG00000266904	ENSG00000148826	GBAT	19:19577215	8.47675e-11
Tumor	chr19:20365005:A:G	ENSG00000266904	ENSG00000148826	GBAT	19:19577215	8.47675e-11
Tumor	chr19:20365127:A:G	ENSG00000266904	ENSG00000148826	GBAT	19:19577215	8.47675e-11
Tumor	chr19:20365295:A:G	ENSG00000266904	ENSG00000148826	GBAT	19:19577215	8.47675e-11
Tumor	chr19:20365551:T:C	ENSG00000266904	ENSG00000148826	GBAT	19:19577215	8.47675e-11
Tumor	chr19:20365559:A:G	ENSG00000266904	ENSG00000148826	GBAT	19:19577215	8.47675e-11
Tumor	chr19:20365581:C:G	ENSG00000266904	ENSG00000148826	GBAT	19:19577215	8.47675e-11
Tumor	chr19:20365662:A:G	ENSG00000266904	ENSG00000148826	GBAT	19:19577215	8.47675e-11
Tumor	chr19:20366377:C:T	ENSG00000266904	ENSG00000148826	GBAT	19:19577215	8.47675e-11
Tumor	chr19:20366531:G:A	ENSG00000266904	ENSG00000148826	GBAT	19:19577215	8.47675e-11
Tumor	chr19:20367915:G:A	ENSG00000266904	ENSG00000148826	GBAT	19:19577215	8.47675e-11
Tumor	chr19:20367931:T:A	ENSG00000266904	ENSG00000148826	GBAT	19:19577215	8.47675e-11
Tumor	chr19:20368373:G:T	ENSG00000266904	ENSG00000148826	GBAT	19:19577215	8.47675e-11
Tumor	chr19:20368499:T:C	ENSG00000266904	ENSG00000148826	GBAT	19:19577215	8.47675e-11
Tumor	rs10426206	ENSG00000266904	ENSG00000148826	GBAT	19:19577215	8.47675e-11
Tumor	chr19:20376611:C:T	ENSG00000266904	ENSG00000148826	GBAT	19:19577215	8.47675e-11
Tumor	chr19:20376825:A:C	ENSG00000266904	ENSG00000148826	GBAT	19:19577215	8.47675e-11
Tumor	chr19:20377154:G:A	ENSG00000266904	ENSG00000148826	GBAT	19:19577215	8.47675e-11
Tumor	chr19:20380709:G:A	ENSG00000266904	ENSG00000148826	GBAT	19:19577215	8.47675e-11
Tumor	chr19:20383919:T:C	ENSG00000266904	ENSG00000148826	GBAT	19:19577215	8.47675e-11
Tumor	chr19:20384056:A:C	ENSG00000266904	ENSG00000148826	GBAT	19:19577215	8.47675e-11
Tumor	chr19:20390374:G:C	ENSG00000266904	ENSG00000148826	GBAT	19:19577215	8.47675e-11
Tumor	chr19:20391737:T:C	ENSG00000266904	ENSG00000148826	GBAT	19:19577215	8.47675e-11
Tumor	chr19:20392495:G:A	ENSG00000266904	ENSG00000148826	GBAT	19:19577215	8.47675e-11
Tumor	chr19:20394087:A:G	ENSG00000266904	ENSG00000148826	GBAT	19:19577215	8.47675e-11
Tumor	chr19:20394385:T:C	ENSG00000266904	ENSG00000148826	GBAT	19:19577215	8.47675e-11
Tumor	chr19:20395829:G:T	ENSG00000266904	ENSG00000148826	GBAT	19:19577215	8.47675e-11
Tumor	chr19:20395838:C:T	ENSG00000266904	ENSG00000148826	GBAT	19:19577215	8.47675e-11
Tumor	chr19:20398108:G:C	ENSG00000266904	ENSG00000148826	GBAT	19:19577215	8.47675e-11
Tumor	chr19:20398266:A:C	ENSG00000266904	ENSG00000148826	GBAT	19:19577215	8.47675e-11
Tumor	chr19:20398728:C:T	ENSG00000266904	ENSG00000148826	GBAT	19:19577215	8.47675e-11
Tumor	chr19:20399106:A:G	ENSG00000266904	ENSG00000148826	GBAT	19:19577215	8.47675e-11
Tumor	chr19:20401955:T:C	ENSG00000266904	ENSG00000148826	GBAT	19:19577215	8.47675e-11
Tumor	chr19:20408058:C:G	ENSG00000266904	ENSG00000148826	GBAT	19:19577215	8.47675e-11
Tumor	chr19:20408258:T:C	ENSG00000266904	ENSG00000148826	GBAT	19:19577215	8.47675e-11
Tumor	chr19:20408335:G:A	ENSG00000266904	ENSG00000148826	GBAT	19:19577215	8.47675e-11
Tumor	chr19:20410750:G:A	ENSG00000266904	ENSG00000148826	GBAT	19:19577215	8.47675e-11
Tumor	chr19:20411851:T:C	ENSG00000266904	ENSG00000148826	GBAT	19:19577215	8.47675e-11
Tumor	chr19:20412274:T:G	ENSG00000266904	ENSG00000148826	GBAT	19:19577215	8.47675e-11
Tumor	chr19:20412557:C:A	ENSG00000266904	ENSG00000148826	GBAT	19:19577215	8.47675e-11
Tumor	chr19:20414197:T:C	ENSG00000266904	ENSG00000148826	GBAT	19:19577215	8.47675e-11
Tumor	chr19:20416291:C:T	ENSG00000266904	ENSG00000148826	GBAT	19:19577215	8.47675e-11
Tumor	chr19:20416379:A:G	ENSG00000266904	ENSG00000148826	GBAT	19:19577215	8.47675e-11
Tumor	chr19:20416842:T:A	ENSG00000266904	ENSG00000148826	GBAT	19:19577215	8.47675e-11
Tumor	chr19:20416966:C:G	ENSG00000266904	ENSG00000148826	GBAT	19:19577215	8.47675e-11
Tumor	chr19:20417200:A:G	ENSG00000266904	ENSG00000148826	GBAT	19:19577215	8.47675e-11
Tumor	chr19:20417721:G:A	ENSG00000266904	ENSG00000148826	GBAT	19:19577215	8.47675e-11
Tumor	chr19:20417836:G:A	ENSG00000266904	ENSG00000148826	GBAT	19:19577215	8.47675e-11
Tumor	chr19:20418378:G:C	ENSG00000266904	ENSG00000148826	GBAT	19:19577215	8.47675e-11
Tumor	chr19:20419295:C:A	ENSG00000266904	ENSG00000148826	GBAT	19:19577215	8.47675e-11
Tumor	chr19:20420770:C:T	ENSG00000266904	ENSG00000148826	GBAT	19:19577215	8.47675e-11
Tumor	chr19:20421907:T:C	ENSG00000266904	ENSG00000148826	GBAT	19:19577215	8.47675e-11
Tumor	chr19:20421915:G:C	ENSG00000266904	ENSG00000148826	GBAT	19:19577215	8.47675e-11
Tumor	chr19:20422149:T:G	ENSG00000266904	ENSG00000148826	GBAT	19:19577215	8.47675e-11
Tumor	chr19:20422783:T:G	ENSG00000266904	ENSG00000148826	GBAT	19:19577215	8.47675e-11
Tumor	chr19:20426275:C:T	ENSG00000266904	ENSG00000148826	GBAT	19:19577215	8.47675e-11
Tumor	chr19:20428925:T:G	ENSG00000266904	ENSG00000148826	GBAT	19:19577215	8.47675e-11
Tumor	chr19:20429738:G:C	ENSG00000266904	ENSG00000148826	GBAT	19:19577215	8.47675e-11
Tumor	chr19:20430497:G:C	ENSG00000266904	ENSG00000148826	GBAT	19:19577215	8.47675e-11
Tumor	chr19:20430545:A:T	ENSG00000266904	ENSG00000148826	GBAT	19:19577215	8.47675e-11
Tumor	chr19:20445977:C:G	ENSG00000266904	ENSG00000148826	GBAT	19:19577215	8.47675e-11
Tumor	chr19:20243790:A:T	ENSG00000266904	ENSG00000148826	GBAT	19:19577215	8.47675e-11
Tumor	chr19:20245963:G:T	ENSG00000266904	ENSG00000148826	GBAT	19:19577215	8.47675e-11
Tumor	chr19:20246387:T:C	ENSG00000266904	ENSG00000148826	GBAT	19:19577215	8.47675e-11
Tumor	chr19:20248118:A:G	ENSG00000266904	ENSG00000148826	GBAT	19:19577215	8.47675e-11
Tumor	chr19:20256074:G:C	ENSG00000266904	ENSG00000148826	GBAT	19:19577215	8.47675e-11
Tumor	chr19:20268166:T:C	ENSG00000266904	ENSG00000148826	GBAT	19:19577215	8.47675e-11
Tumor	rs118052736	ENSG00000266904	ENSG00000148826	GBAT	19:19577215	8.47675e-11
Tumor	chr19:20349040:G:C	ENSG00000266904	ENSG00000148826	GBAT	19:19577215	8.47675e-11
Tumor	chr19:20350190:A:G	ENSG00000266904	ENSG00000148826	GBAT	19:19577215	8.47675e-11
Tumor	chr19:20350491:T:G	ENSG00000266904	ENSG00000148826	GBAT	19:19577215	8.47675e-11
Tumor	chr19:20351422:A:G	ENSG00000266904	ENSG00000148826	GBAT	19:19577215	8.47675e-11
Tumor	chr19:20351622:T:C	ENSG00000266904	ENSG00000148826	GBAT	19:19577215	8.47675e-11
Tumor	chr19:20352265:T:A	ENSG00000266904	ENSG00000148826	GBAT	19:19577215	8.47675e-11
Tumor	chr19:20353767:C:G	ENSG00000266904	ENSG00000148826	GBAT	19:19577215	8.47675e-11
Tumor	chr19:20354264:T:A	ENSG00000266904	ENSG00000148826	GBAT	19:19577215	8.47675e-11
Tumor	chr19:20356926:A:T	ENSG00000266904	ENSG00000148826	GBAT	19:19577215	8.47675e-11
Tumor	chr19:20357312:A:C	ENSG00000266904	ENSG00000148826	GBAT	19:19577215	8.47675e-11
Tumor	chr19:20357645:T:G	ENSG00000266904	ENSG00000148826	GBAT	19:19577215	8.47675e-11
Tumor	chr19:20358153:T:C	ENSG00000266904	ENSG00000148826	GBAT	19:19577215	8.47675e-11
Tumor	chr19:20358297:C:T	ENSG00000266904	ENSG00000148826	GBAT	19:19577215	8.47675e-11
Tumor	chr19:20358556:A:G	ENSG00000266904	ENSG00000148826	GBAT	19:19577215	8.47675e-11
Tumor	chr19:20359178:T:C	ENSG00000266904	ENSG00000148826	GBAT	19:19577215	8.47675e-11
Tumor	chr19:20361104:G:A	ENSG00000266904	ENSG00000148826	GBAT	19:19577215	8.47675e-11
Tumor	chr19:20361386:A:C	ENSG00000266904	ENSG00000148826	GBAT	19:19577215	8.47675e-11
Tumor	chr19:20362312:A:G	ENSG00000266904	ENSG00000148826	GBAT	19:19577215	8.47675e-11
Tumor	chr19:20362321:T:C	ENSG00000266904	ENSG00000148826	GBAT	19:19577215	8.47675e-11
Tumor	chr19:20362937:A:C	ENSG00000266904	ENSG00000148826	GBAT	19:19577215	8.47675e-11
Tumor	chr19:20362982:A:G	ENSG00000266904	ENSG00000148826	GBAT	19:19577215	8.47675e-11
Tumor	chr19:20363422:C:T	ENSG00000266904	ENSG00000148826	GBAT	19:19577215	8.47675e-11
Tumor	chr19:20363705:T:C	ENSG00000266904	ENSG00000148826	GBAT	19:19577215	8.47675e-11
Tumor	chr19:20363829:C:G	ENSG00000266904	ENSG00000148826	GBAT	19:19577215	8.47675e-11
Tumor	chr19:20363950:G:A	ENSG00000266904	ENSG00000148826	GBAT	19:19577215	8.47675e-11
Tumor	chr19:20364427:A:G	ENSG00000266904	ENSG00000148826	GBAT	19:19577215	8.47675e-11
Tumor	chr19:20364431:A:G	ENSG00000266904	ENSG00000148826	GBAT	19:19577215	8.47675e-11
Tumor	chr19:20365005:A:G	ENSG00000266904	ENSG00000148826	GBAT	19:19577215	8.47675e-11
Tumor	chr19:20365127:A:G	ENSG00000266904	ENSG00000148826	GBAT	19:19577215	8.47675e-11
Tumor	chr19:20365295:A:G	ENSG00000266904	ENSG00000148826	GBAT	19:19577215	8.47675e-11
Tumor	chr19:20365551:T:C	ENSG00000266904	ENSG00000148826	GBAT	19:19577215	8.47675e-11
Tumor	chr19:20365559:A:G	ENSG00000266904	ENSG00000148826	GBAT	19:19577215	8.47675e-11
Tumor	chr19:20365581:C:G	ENSG00000266904	ENSG00000148826	GBAT	19:19577215	8.47675e-11
Tumor	chr19:20365662:A:G	ENSG00000266904	ENSG00000148826	GBAT	19:19577215	8.47675e-11
Tumor	chr19:20366377:C:T	ENSG00000266904	ENSG00000148826	GBAT	19:19577215	8.47675e-11
Tumor	chr19:20366531:G:A	ENSG00000266904	ENSG00000148826	GBAT	19:19577215	8.47675e-11
Tumor	chr19:20367915:G:A	ENSG00000266904	ENSG00000148826	GBAT	19:19577215	8.47675e-11
Tumor	chr19:20367931:T:A	ENSG00000266904	ENSG00000148826	GBAT	19:19577215	8.47675e-11
Tumor	chr19:20368373:G:T	ENSG00000266904	ENSG00000148826	GBAT	19:19577215	8.47675e-11
Tumor	chr19:20368499:T:C	ENSG00000266904	ENSG00000148826	GBAT	19:19577215	8.47675e-11
Tumor	rs10426206	ENSG00000266904	ENSG00000148826	GBAT	19:19577215	8.47675e-11
Tumor	chr19:20376611:C:T	ENSG00000266904	ENSG00000148826	GBAT	19:19577215	8.47675e-11
Tumor	chr19:20376825:A:C	ENSG00000266904	ENSG00000148826	GBAT	19:19577215	8.47675e-11
Tumor	chr19:20377154:G:A	ENSG00000266904	ENSG00000148826	GBAT	19:19577215	8.47675e-11
Tumor	chr19:20380709:G:A	ENSG00000266904	ENSG00000148826	GBAT	19:19577215	8.47675e-11
Tumor	chr19:20383919:T:C	ENSG00000266904	ENSG00000148826	GBAT	19:19577215	8.47675e-11
Tumor	chr19:20384056:A:C	ENSG00000266904	ENSG00000148826	GBAT	19:19577215	8.47675e-11
Tumor	chr19:20390374:G:C	ENSG00000266904	ENSG00000148826	GBAT	19:19577215	8.47675e-11
Tumor	chr19:20391737:T:C	ENSG00000266904	ENSG00000148826	GBAT	19:19577215	8.47675e-11
Tumor	chr19:20392495:G:A	ENSG00000266904	ENSG00000148826	GBAT	19:19577215	8.47675e-11
Tumor	chr19:20394087:A:G	ENSG00000266904	ENSG00000148826	GBAT	19:19577215	8.47675e-11
Tumor	chr19:20394385:T:C	ENSG00000266904	ENSG00000148826	GBAT	19:19577215	8.47675e-11
Tumor	chr19:20395829:G:T	ENSG00000266904	ENSG00000148826	GBAT	19:19577215	8.47675e-11
Tumor	chr19:20395838:C:T	ENSG00000266904	ENSG00000148826	GBAT	19:19577215	8.47675e-11
Tumor	chr19:20398108:G:C	ENSG00000266904	ENSG00000148826	GBAT	19:19577215	8.47675e-11
Tumor	chr19:20398266:A:C	ENSG00000266904	ENSG00000148826	GBAT	19:19577215	8.47675e-11
Tumor	chr19:20398728:C:T	ENSG00000266904	ENSG00000148826	GBAT	19:19577215	8.47675e-11
Tumor	chr19:20399106:A:G	ENSG00000266904	ENSG00000148826	GBAT	19:19577215	8.47675e-11
Tumor	chr19:20401955:T:C	ENSG00000266904	ENSG00000148826	GBAT	19:19577215	8.47675e-11
Tumor	chr19:20408058:C:G	ENSG00000266904	ENSG00000148826	GBAT	19:19577215	8.47675e-11
Tumor	chr19:20408258:T:C	ENSG00000266904	ENSG00000148826	GBAT	19:19577215	8.47675e-11
Tumor	chr19:20408335:G:A	ENSG00000266904	ENSG00000148826	GBAT	19:19577215	8.47675e-11
Tumor	chr19:20410750:G:A	ENSG00000266904	ENSG00000148826	GBAT	19:19577215	8.47675e-11
Tumor	chr19:20411851:T:C	ENSG00000266904	ENSG00000148826	GBAT	19:19577215	8.47675e-11
Tumor	chr19:20412274:T:G	ENSG00000266904	ENSG00000148826	GBAT	19:19577215	8.47675e-11
Tumor	chr19:20412557:C:A	ENSG00000266904	ENSG00000148826	GBAT	19:19577215	8.47675e-11
Tumor	chr19:20414197:T:C	ENSG00000266904	ENSG00000148826	GBAT	19:19577215	8.47675e-11
Tumor	chr19:20416291:C:T	ENSG00000266904	ENSG00000148826	GBAT	19:19577215	8.47675e-11
Tumor	chr19:20416379:A:G	ENSG00000266904	ENSG00000148826	GBAT	19:19577215	8.47675e-11
Tumor	chr19:20416842:T:A	ENSG00000266904	ENSG00000148826	GBAT	19:19577215	8.47675e-11
Tumor	chr19:20416966:C:G	ENSG00000266904	ENSG00000148826	GBAT	19:19577215	8.47675e-11
Tumor	chr19:20417200:A:G	ENSG00000266904	ENSG00000148826	GBAT	19:19577215	8.47675e-11
Tumor	chr19:20417721:G:A	ENSG00000266904	ENSG00000148826	GBAT	19:19577215	8.47675e-11
Tumor	chr19:20417836:G:A	ENSG00000266904	ENSG00000148826	GBAT	19:19577215	8.47675e-11
Tumor	chr19:20418378:G:C	ENSG00000266904	ENSG00000148826	GBAT	19:19577215	8.47675e-11
Tumor	chr19:20419295:C:A	ENSG00000266904	ENSG00000148826	GBAT	19:19577215	8.47675e-11
Tumor	chr19:20420770:C:T	ENSG00000266904	ENSG00000148826	GBAT	19:19577215	8.47675e-11
Tumor	chr19:20421907:T:C	ENSG00000266904	ENSG00000148826	GBAT	19:19577215	8.47675e-11
Tumor	chr19:20421915:G:C	ENSG00000266904	ENSG00000148826	GBAT	19:19577215	8.47675e-11
Tumor	chr19:20422149:T:G	ENSG00000266904	ENSG00000148826	GBAT	19:19577215	8.47675e-11
Tumor	chr19:20422783:T:G	ENSG00000266904	ENSG00000148826	GBAT	19:19577215	8.47675e-11
Tumor	chr19:20426275:C:T	ENSG00000266904	ENSG00000148826	GBAT	19:19577215	8.47675e-11
Tumor	chr19:20428925:T:G	ENSG00000266904	ENSG00000148826	GBAT	19:19577215	8.47675e-11
Tumor	chr19:20429738:G:C	ENSG00000266904	ENSG00000148826	GBAT	19:19577215	8.47675e-11
Tumor	chr19:20430497:G:C	ENSG00000266904	ENSG00000148826	GBAT	19:19577215	8.47675e-11
Tumor	chr19:20430545:A:T	ENSG00000266904	ENSG00000148826	GBAT	19:19577215	8.47675e-11
Tumor	chr19:20445977:C:G	ENSG00000266904	ENSG00000148826	GBAT	19:19577215	8.47675e-11
Tumor	rs7088072	ENSG00000225269	ENSG00000164900	GBAT			10:5760276	7.0839e-08
Tumor	rs4792268	ENSG00000178977	ENSG00000080910	GBAT
Tumor	rs6503090	ENSG00000178977	ENSG00000080910	GBAT
Tumor	rs3744783	ENSG00000178977	ENSG00000080910	GBAT
Tumor	rs3027260	ENSG00000178977	ENSG00000080910	GBAT
Tumor	rs4792590	ENSG00000178977	ENSG00000080910	GBAT
Tumor	rs4792621	ENSG00000178977	ENSG00000080910	GBAT
Tumor	rs7221547	ENSG00000178977	ENSG00000080910	GBAT
Tumor	chr17:8159232:A:G	ENSG00000178977	ENSG00000080910	GBAT
Tumor	rs7225220	ENSG00000178977	ENSG00000080910	GBAT
Tumor	rs4792700	ENSG00000178977	ENSG00000080910	GBAT
Tumor	rs4792701	ENSG00000178977	ENSG00000080910	GBAT
Tumor	rs56123200	ENSG00000235398	ENSG00000169612	GBAT	1:145604302	3.15647e-10	1:145687100	8.34773e-15
Tumor	rs79452946	ENSG00000235398	ENSG00000169612	GBAT	1:145604302	3.15647e-10	1:145687100	8.34773e-15
Tumor	rs61707577	ENSG00000235398	ENSG00000169612	GBAT	1:145604302	3.15647e-10	1:145687100	8.34773e-15
Tumor	rs9889787	ENSG00000199053	ENSG00000173769	GBAT
Tumor	rs10401979	ENSG00000269959	ENSG00000184351	GBAT
Tumor	rs6509502	ENSG00000269959	ENSG00000184351	GBAT
Tumor	rs11676348	ENSG00000236445	ENSG00000179468	GBAT	2:218292158	2.75167e-27	2:218017158	2.10425e-29
Tumor	rs1877715	ENSG00000236445	ENSG00000179468	GBAT	2:218292158	2.75167e-27	2:218120120	2.22976e-20
Tumor	rs4674270	ENSG00000236445	ENSG00000179468	GBAT	2:218292158	2.75167e-27	2:218120120	2.22976e-20
Tumor	rs61041183	ENSG00000236445	ENSG00000179468	GBAT	2:218292158	2.75167e-27	2:218120120	2.22976e-20
Tumor	rs10932761	ENSG00000236445	ENSG00000179468	GBAT	2:218292158	2.75167e-27	2:218120120	2.22976e-20
Tumor	rs6718220	ENSG00000236445	ENSG00000179468	GBAT	2:218292158	2.75167e-27	2:218120120	2.22976e-20
Tumor	rs11695527	ENSG00000236445	ENSG00000179468	GBAT	2:218292158	2.75167e-27	2:218120120	2.22976e-20
Tumor	chr2:219073018:T:C	ENSG00000236445	ENSG00000179468	GBAT	2:218292158	2.75167e-27	2:218120120	2.22976e-20
Tumor	rs62185964	ENSG00000236445	ENSG00000179468	GBAT	2:218292158	2.75167e-27	2:218120120	2.22976e-20
Tumor	rs62185965	ENSG00000236445	ENSG00000179468	GBAT	2:218292158	2.75167e-27	2:218120120	2.22976e-20
Tumor	rs12988046	ENSG00000236445	ENSG00000179468	GBAT	2:218292158	2.75167e-27	2:218120120	2.22976e-20
Tumor	rs10932762	ENSG00000236445	ENSG00000179468	GBAT	2:218292158	2.75167e-27	2:218120120	2.22976e-20
Tumor	rs11682371	ENSG00000236445	ENSG00000179468	GBAT	2:218292158	2.75167e-27	2:218120120	2.22976e-20
Tumor	rs6720105	ENSG00000236445	ENSG00000179468	GBAT	2:218292158	2.75167e-27	2:218120120	2.22976e-20
Tumor	rs6720449	ENSG00000236445	ENSG00000179468	GBAT	2:218292158	2.75167e-27	2:218120120	2.22976e-20
Tumor	rs7578940	ENSG00000236445	ENSG00000179468	GBAT	2:218292158	2.75167e-27	2:218120120	2.22976e-20
Tumor	rs10932763	ENSG00000236445	ENSG00000179468	GBAT	2:218292158	2.75167e-27	2:218120120	2.22976e-20
Tumor	rs12992937	ENSG00000236445	ENSG00000179468	GBAT	2:218292158	2.75167e-27	2:218120120	2.22976e-20
Tumor	rs4674274	ENSG00000236445	ENSG00000179468	GBAT	2:218292158	2.75167e-27	2:218120120	2.22976e-20
Tumor	rs34544664	ENSG00000236445	ENSG00000179468	GBAT	2:218292158	2.75167e-27	2:218120120	2.22976e-20
Tumor	rs11679770	ENSG00000236445	ENSG00000179468	GBAT	2:218292158	2.75167e-27	2:218120120	2.22976e-20
Tumor	rs6756265	ENSG00000236445	ENSG00000179468	GBAT	2:218292158	2.75167e-27	2:218120120	2.22976e-20
Tumor	rs4674275	ENSG00000236445	ENSG00000179468	GBAT	2:218292158	2.75167e-27	2:218120120	2.22976e-20
Tumor	rs62182795	ENSG00000236445	ENSG00000179468	GBAT	2:218292158	2.75167e-27	2:218120120	2.22976e-20
Tumor	rs7605980	ENSG00000236445	ENSG00000179468	GBAT	2:218292158	2.75167e-27	2:218120120	2.22976e-20
Tumor	rs7581857	ENSG00000236445	ENSG00000179468	GBAT	2:218292158	2.75167e-27	2:218120120	2.22976e-20
Tumor	rs7568092	ENSG00000236445	ENSG00000179468	GBAT	2:218292158	2.75167e-27	2:218120120	2.22976e-20
Tumor	rs12987130	ENSG00000236445	ENSG00000179468	GBAT	2:218292158	2.75167e-27	2:218120120	2.22976e-20
Tumor	rs6436047	ENSG00000236445	ENSG00000179468	GBAT	2:218292158	2.75167e-27	2:218120120	2.22976e-20
Tumor	rs6436048	ENSG00000236445	ENSG00000179468	GBAT	2:218292158	2.75167e-27	2:218120120	2.22976e-20
Tumor	rs6738394	ENSG00000236445	ENSG00000179468	GBAT	2:218292158	2.75167e-27	2:218120120	2.22976e-20
Tumor	rs6436049	ENSG00000236445	ENSG00000179468	GBAT	2:218292158	2.75167e-27	2:218120120	2.22976e-20
Tumor	rs6736362	ENSG00000236445	ENSG00000179468	GBAT	2:218292158	2.75167e-27	2:218120120	2.22976e-20
Tumor	rs736730	ENSG00000236445	ENSG00000179468	GBAT	2:218292158	2.75167e-27	2:218292158	7.06584e-16
Tumor	chr2:219120588:A:G	ENSG00000236445	ENSG00000179468	GBAT	2:218292158	2.75167e-27	2:218292158	7.06584e-16
Tumor	rs12999734	ENSG00000236445	ENSG00000179468	GBAT	2:218292158	2.75167e-27	2:218292158	7.06584e-16
Tumor	rs11677953	ENSG00000236445	ENSG00000179468	GBAT	2:218292158	2.75167e-27	2:218292158	7.06584e-16
Tumor	rs10932766	ENSG00000236445	ENSG00000179468	GBAT	2:218292158	2.75167e-27	2:218292158	7.06584e-16
Tumor	rs4674276	ENSG00000236445	ENSG00000179468	GBAT	2:218292158	2.75167e-27	2:218292158	7.06584e-16
Tumor	rs4674277	ENSG00000236445	ENSG00000179468	GBAT	2:218292158	2.75167e-27	2:218292158	7.06584e-16
Tumor	rs3731859	ENSG00000236445	ENSG00000179468	GBAT	2:218292158	2.75167e-27	2:218292158	7.06584e-16
Tumor	rs13003334	ENSG00000236445	ENSG00000179468	GBAT	2:218292158	2.75167e-27	2:218292158	7.06584e-16
Tumor	rs11554825	ENSG00000236445	ENSG00000179468	GBAT	2:218292158	2.75167e-27	2:218292158	7.06584e-16
Tumor	rs4674279	ENSG00000236445	ENSG00000179468	GBAT	2:218292158	2.75167e-27	2:218292158	7.06584e-16
Tumor	rs12612675	ENSG00000236445	ENSG00000179468	GBAT	2:218292158	2.75167e-27	2:218292158	7.06584e-16
Tumor	rs1877714	ENSG00000236445	ENSG00000179468	GBAT	2:218292158	2.75167e-27	2:218292158	7.06584e-16
Tumor	rs13419763	ENSG00000236445	ENSG00000179468	GBAT	2:218292158	2.75167e-27	2:218292158	7.06584e-16
Tumor	rs6758540	ENSG00000236445	ENSG00000179468	GBAT	2:218292158	2.75167e-27	2:218292158	7.06584e-16
Tumor	rs4791	ENSG00000236445	ENSG00000179468	GBAT	2:218292158	2.75167e-27	2:218292158	7.06584e-16
Tumor	rs4674280	ENSG00000236445	ENSG00000179468	GBAT	2:218292158	2.75167e-27	2:218292158	7.06584e-16
Tumor	rs2271543	ENSG00000236445	ENSG00000179468	GBAT	2:218292158	2.75167e-27	2:218292158	7.06584e-16
Tumor	rs2168704	ENSG00000236445	ENSG00000179468	GBAT	2:218292158	2.75167e-27	2:218292158	7.06584e-16
Tumor	rs3817266	ENSG00000236445	ENSG00000179468	GBAT	2:218292158	2.75167e-27	2:218292158	7.06584e-16
Tumor	rs6707559	ENSG00000236445	ENSG00000179468	GBAT	2:218292158	2.75167e-27	2:218292158	7.06584e-16
Tumor	rs13429408	ENSG00000236445	ENSG00000179468	GBAT	2:218292158	2.75167e-27	2:218292158	7.06584e-16
Tumor	rs2292551	ENSG00000236445	ENSG00000179468	GBAT	2:218292158	2.75167e-27	2:218292158	7.06584e-16
Tumor	rs2292552	ENSG00000236445	ENSG00000179468	GBAT	2:218292158	2.75167e-27	2:218292158	7.06584e-16
Tumor	rs12987180	ENSG00000236445	ENSG00000179468	GBAT	2:218292158	2.75167e-27	2:218292158	7.06584e-16
Tumor	rs12987219	ENSG00000236445	ENSG00000179468	GBAT	2:218292158	2.75167e-27	2:218292158	7.06584e-16
Tumor	rs4674282	ENSG00000236445	ENSG00000179468	GBAT	2:218292158	2.75167e-27	2:218292158	7.06584e-16
Tumor	rs4674283	ENSG00000236445	ENSG00000179468	GBAT	2:218292158	2.75167e-27	2:218292158	7.06584e-16
Tumor	rs2045434	ENSG00000236445	ENSG00000179468	GBAT	2:218292158	2.75167e-27	2:218292158	7.06584e-16
Tumor	rs10932768	ENSG00000236445	ENSG00000179468	GBAT	2:218292158	2.75167e-27	2:218292158	7.06584e-16
Tumor	rs7585702	ENSG00000236445	ENSG00000179468	GBAT	2:218292158	2.75167e-27	2:218292158	7.06584e-16
Tumor	rs2292553	ENSG00000236445	ENSG00000179468	GBAT	2:218292158	2.75167e-27	2:218292158	7.06584e-16
Tumor	rs2292554	ENSG00000236445	ENSG00000179468	GBAT	2:218292158	2.75167e-27	2:218292158	7.06584e-16
Tumor	rs6729058	ENSG00000236445	ENSG00000179468	GBAT	2:218292158	2.75167e-27	2:218292158	7.06584e-16
Tumor	rs62182826	ENSG00000236445	ENSG00000179468	GBAT	2:218292158	2.75167e-27	2:218292158	7.06584e-16
Tumor	rs11692780	ENSG00000236445	ENSG00000179468	GBAT	2:218292158	2.75167e-27	2:218292158	7.06584e-16
Tumor	rs4672882	ENSG00000236445	ENSG00000179468	GBAT	2:218292158	2.75167e-27	2:218292158	7.06584e-16
Tumor	rs55827343	ENSG00000236445	ENSG00000179468	GBAT	2:218292158	2.75167e-27	2:218292158	7.06584e-16
Tumor	rs56109829	ENSG00000236445	ENSG00000179468	GBAT	2:218292158	2.75167e-27	2:218292158	7.06584e-16
Tumor	rs7559416	ENSG00000236445	ENSG00000179468	GBAT	2:218292158	2.75167e-27	2:218292158	7.06584e-16
Tumor	rs7559428	ENSG00000236445	ENSG00000179468	GBAT	2:218292158	2.75167e-27	2:218292158	7.06584e-16
Tumor	rs7559525	ENSG00000236445	ENSG00000179468	GBAT	2:218292158	2.75167e-27	2:218292158	7.06584e-16
Tumor	rs2382817	ENSG00000236445	ENSG00000179468	GBAT	2:218292158	2.75167e-27	2:218292158	7.06584e-16
Tumor	rs13005100	ENSG00000236445	ENSG00000179468	GBAT	2:218292158	2.75167e-27	2:218292158	7.06584e-16
Tumor	rs13031757	ENSG00000236445	ENSG00000179468	GBAT	2:218292158	2.75167e-27	2:218292158	7.06584e-16
Tumor	rs6727301	ENSG00000236445	ENSG00000179468	GBAT	2:218292158	2.75167e-27	2:218292158	7.06584e-16
Tumor	rs992157	ENSG00000236445	ENSG00000179468	GBAT	2:218292158	2.75167e-27	2:218292158	7.06584e-16
Tumor	chr2:219155907:T:A	ENSG00000236445	ENSG00000179468	GBAT	2:218292158	2.75167e-27	2:218292158	7.06584e-16
Tumor	chr2:219155909:T:G	ENSG00000236445	ENSG00000179468	GBAT	2:218292158	2.75167e-27	2:218292158	7.06584e-16
Tumor	rs3731860	ENSG00000236445	ENSG00000179468	GBAT	2:218292158	2.75167e-27	2:218292158	7.06584e-16
Tumor	rs10193383	ENSG00000236445	ENSG00000179468	GBAT	2:218292158	2.75167e-27	2:218292158	7.06584e-16
Tumor	chr2:219157959:T:C	ENSG00000236445	ENSG00000179468	GBAT	2:218292158	2.75167e-27	2:218292158	7.06584e-16
Tumor	rs10165153	ENSG00000236445	ENSG00000179468	GBAT	2:218292158	2.75167e-27	2:218292158	7.06584e-16
Tumor	rs1399132	ENSG00000236445	ENSG00000179468	GBAT	2:218292158	2.75167e-27	2:218292158	7.06584e-16
Tumor	rs55680399	ENSG00000236445	ENSG00000179468	GBAT	2:218292158	2.75167e-27	2:218292158	7.06584e-16
Tumor	rs56344368	ENSG00000236445	ENSG00000179468	GBAT	2:218292158	2.75167e-27	2:218292158	7.06584e-16
Tumor	rs4996257	ENSG00000236445	ENSG00000179468	GBAT	2:218292158	2.75167e-27	2:218292158	7.06584e-16
Tumor	rs7572362	ENSG00000236445	ENSG00000179468	GBAT	2:218292158	2.75167e-27	2:218292158	7.06584e-16
Tumor	rs7557709	ENSG00000236445	ENSG00000179468	GBAT	2:218292158	2.75167e-27	2:218292158	7.06584e-16
Tumor	rs6729130	ENSG00000236445	ENSG00000179468	GBAT	2:218292158	2.75167e-27	2:218292158	7.06584e-16
Tumor	rs6746089	ENSG00000236445	ENSG00000179468	GBAT	2:218292158	2.75167e-27	2:218292158	7.06584e-16
Tumor	rs1017698	ENSG00000236445	ENSG00000179468	GBAT	2:218292158	2.75167e-27	2:218292158	7.06584e-16
Tumor	rs2014615	ENSG00000236445	ENSG00000179468	GBAT	2:218292158	2.75167e-27	2:218292158	7.06584e-16
Tumor	rs2085485	ENSG00000236445	ENSG00000179468	GBAT	2:218292158	2.75167e-27	2:218292158	7.06584e-16
Tumor	rs10195115	ENSG00000236445	ENSG00000179468	GBAT	2:218292158	2.75167e-27	2:218292158	7.06584e-16
Tumor	rs11888052	ENSG00000236445	ENSG00000179468	GBAT	2:218292158	2.75167e-27	2:218292158	7.06584e-16
Tumor	rs10932772	ENSG00000236445	ENSG00000179468	GBAT	2:218292158	2.75167e-27	2:218292158	7.06584e-16
Tumor	rs4268913	ENSG00000236445	ENSG00000179468	GBAT	2:218292158	2.75167e-27	2:218292158	7.06584e-16
Tumor	rs9751327	ENSG00000236445	ENSG00000179468	GBAT	2:218292158	2.75167e-27	2:218292158	7.06584e-16
Tumor	rs34351775	ENSG00000178977	ENSG00000126549	GBAT
Tumor	rs3864052	ENSG00000235947	ENSG00000203970	GBAT	3:4742251	3.72546e-19	3:4742251	1.41152e-15
Tumor	rs76418826	ENSG00000235947	ENSG00000203970	GBAT	3:4742251	3.72546e-19	3:4742251	1.41152e-15
Tumor	rs56159443	ENSG00000235947	ENSG00000203970	GBAT	3:4742251	3.72546e-19	3:4742251	1.41152e-15
Tumor	rs17628538	ENSG00000235947	ENSG00000203970	GBAT	3:4742251	3.72546e-19	3:4742251	1.41152e-15
Tumor	rs3852047	ENSG00000235947	ENSG00000203970	GBAT	3:4742251	3.72546e-19	3:4742251	1.41152e-15
Tumor	rs10494174	ENSG00000235947	ENSG00000203970	GBAT	3:4742251	3.72546e-19	3:4742251	1.41152e-15
Tumor	rs9847665	ENSG00000235947	ENSG00000203970	GBAT	3:4742251	3.72546e-19	3:4742251	1.41152e-15
Tumor	rs7633263	ENSG00000235947	ENSG00000203970	GBAT	3:4742251	3.72546e-19	3:4742251	1.41152e-15
Tumor	rs17705513	ENSG00000235947	ENSG00000203970	GBAT	3:4742251	3.72546e-19	3:4742251	1.41152e-15
Tumor	rs7639488	ENSG00000235947	ENSG00000203970	GBAT	3:4742251	3.72546e-19	3:4742251	1.41152e-15
Tumor	rs4630929	ENSG00000235947	ENSG00000203970	GBAT	3:4742251	3.72546e-19	3:4742251	1.41152e-15
Tumor	rs17685399	ENSG00000235947	ENSG00000203970	GBAT	3:4742251	3.72546e-19	3:4742251	1.41152e-15
Tumor	rs17756656	ENSG00000235947	ENSG00000203970	GBAT	3:4742251	3.72546e-19	3:4742251	1.41152e-15
Tumor	rs113363404	ENSG00000235947	ENSG00000203970	GBAT	3:4742251	3.72546e-19	3:4742251	1.41152e-15
Tumor	rs17705822	ENSG00000235947	ENSG00000203970	GBAT	3:4742251	3.72546e-19	3:4742251	1.41152e-15
Tumor	rs17756774	ENSG00000235947	ENSG00000203970	GBAT	3:4742251	3.72546e-19	3:4742251	1.41152e-15
Tumor	rs112492513	ENSG00000235947	ENSG00000203970	GBAT	3:4742251	3.72546e-19	3:4742251	1.41152e-15
Tumor	rs112099377	ENSG00000235947	ENSG00000203970	GBAT	3:4742251	3.72546e-19	3:4742251	1.41152e-15
Tumor	rs2295297	ENSG00000221102	ENSG00000205649	GBAT	14:91841069	4.11401e-15	14:91845133	2.54465e-10
Tumor	rs79599778	ENSG00000221102	ENSG00000205649	GBAT	14:91841069	4.11401e-15	14:91845133	2.54465e-10
Tumor	rs77018145	ENSG00000221102	ENSG00000205649	GBAT	14:91841069	4.11401e-15	14:91845133	2.54465e-10
Tumor	rs115271252	ENSG00000221102	ENSG00000205649	GBAT	14:91841069	4.11401e-15	14:91845133	2.54465e-10
Tumor	rs79076421	ENSG00000221102	ENSG00000205649	GBAT	14:91841069	4.11401e-15	14:91845133	2.54465e-10
Tumor	rs79752879	ENSG00000221102	ENSG00000205649	GBAT	14:91841069	4.11401e-15	14:91845133	2.54465e-10
Tumor	rs141981978	ENSG00000221102	ENSG00000205649	GBAT	14:91841069	4.11401e-15	14:91845133	2.54465e-10
Tumor	chr14:90994406:T:G	ENSG00000221102	ENSG00000205649	GBAT	14:91841069	4.11401e-15	14:91845133	2.54465e-10
Tumor	rs77140756	ENSG00000221102	ENSG00000205649	GBAT	14:91841069	4.11401e-15	14:91845133	2.54465e-10
Tumor	chr14:90995425:T:C	ENSG00000221102	ENSG00000205649	GBAT	14:91841069	4.11401e-15	14:91845133	2.54465e-10
Tumor	rs149664976	ENSG00000221102	ENSG00000205649	GBAT	14:91841069	4.11401e-15	14:91845133	2.54465e-10
Tumor	rs111825970	ENSG00000221102	ENSG00000205649	GBAT	14:91841069	4.11401e-15	14:91845133	2.54465e-10
Tumor	rs113614265	ENSG00000221102	ENSG00000205649	GBAT	14:91841069	4.11401e-15	14:91845133	2.54465e-10
Tumor	rs117511989	ENSG00000221102	ENSG00000205649	GBAT	14:91841069	4.11401e-15	14:91845133	2.54465e-10
Tumor	rs118102797	ENSG00000221102	ENSG00000205649	GBAT	14:91841069	4.11401e-15	14:91845133	2.54465e-10
Tumor	rs74884220	ENSG00000221102	ENSG00000205649	GBAT	14:91841069	4.11401e-15	14:91845133	2.54465e-10
Tumor	rs8014733	ENSG00000221102	ENSG00000205649	GBAT	14:91841069	4.11401e-15	14:91845133	2.54465e-10
Tumor	rs8016058	ENSG00000221102	ENSG00000205649	GBAT	14:91841069	4.11401e-15	14:91845133	2.54465e-10
Tumor	rs114054306	ENSG00000221102	ENSG00000205649	GBAT	14:91841069	4.11401e-15	14:91845133	2.54465e-10
Tumor	rs79417471	ENSG00000221102	ENSG00000205649	GBAT	14:91841069	4.11401e-15	14:91845133	2.54465e-10
Tumor	rs78388932	ENSG00000221102	ENSG00000205649	GBAT	14:91841069	4.11401e-15	14:91845133	2.54465e-10
Tumor	rs60288596	ENSG00000221102	ENSG00000205649	GBAT	14:91841069	4.11401e-15	14:91845133	2.54465e-10
Tumor	rs58179032	ENSG00000221102	ENSG00000205649	GBAT	14:91841069	4.11401e-15	14:91845133	2.54465e-10
Tumor	rs4359488	ENSG00000197291	ENSG00000111241	GBAT	17:40836389	1.74188e-09	17:40836389	7.21092e-11
Tumor	rs111456072	ENSG00000197291	ENSG00000111241	GBAT	17:40836389	1.74188e-09	17:40836389	7.21092e-11
Tumor	rs113414401	ENSG00000197291	ENSG00000111241	GBAT	17:40836389	1.74188e-09	17:40836389	7.21092e-11
Tumor	rs72704191	ENSG00000252808	ENSG00000178591	GBAT	1:155198347	4.12732e-13	1:155155608	5.60426e-12
Tumor	rs72704192	ENSG00000252808	ENSG00000178591	GBAT	1:155198347	4.12732e-13	1:155155608	5.60426e-12
Tumor	rs146554560	ENSG00000252808	ENSG00000178591	GBAT	1:155198347	4.12732e-13	1:155155608	5.60426e-12
Tumor	rs117723806	ENSG00000258701	ENSG00000213648	GBAT	14:105213978	2.03905e-09	14:105245251	7.82827e-08
Tumor	rs144769838	ENSG00000258701	ENSG00000213648	GBAT	14:105213978	2.03905e-09	14:105245251	7.82827e-08
Tumor	rs77825258	ENSG00000258701	ENSG00000213648	GBAT	14:105213978	2.03905e-09	14:105245251	7.82827e-08
Tumor	rs146002154	ENSG00000258701	ENSG00000213648	GBAT	14:105213978	2.03905e-09	14:105245251	7.82827e-08
Tumor	rs58153756	ENSG00000258701	ENSG00000213648	GBAT	14:105213978	2.03905e-09	14:105245251	7.82827e-08
Tumor	chr14:105391469:C:G	ENSG00000258701	ENSG00000213648	GBAT	14:105213978	2.03905e-09	14:105245251	7.82827e-08
Tumor	rs60520694	ENSG00000258701	ENSG00000213648	GBAT	14:105213978	2.03905e-09	14:105245251	7.82827e-08
Tumor	rs150825172	ENSG00000258701	ENSG00000213648	GBAT	14:105213978	2.03905e-09	14:105245251	7.82827e-08
Tumor	rs76667491	ENSG00000258701	ENSG00000213648	GBAT	14:105213978	2.03905e-09	14:105245251	7.82827e-08
Tumor	rs143397232	ENSG00000258701	ENSG00000213648	GBAT	14:105213978	2.03905e-09	14:105245251	7.82827e-08
Tumor	rs142543394	ENSG00000258701	ENSG00000213648	GBAT	14:105213978	2.03905e-09	14:105245251	7.82827e-08
Tumor	rs140706020	ENSG00000258701	ENSG00000213648	GBAT	14:105213978	2.03905e-09	14:105245251	7.82827e-08
Tumor	rs117751669	ENSG00000258701	ENSG00000213648	GBAT	14:105213978	2.03905e-09	14:105245251	7.82827e-08
Tumor	rs117592050	ENSG00000258701	ENSG00000213648	GBAT	14:105213978	2.03905e-09	14:105245251	7.82827e-08
Tumor	rs117723806	ENSG00000258701	ENSG00000261052	GBAT	14:105213978	2.03905e-09	14:105245251	7.82827e-08
Tumor	rs144769838	ENSG00000258701	ENSG00000261052	GBAT	14:105213978	2.03905e-09	14:105245251	7.82827e-08
Tumor	rs77825258	ENSG00000258701	ENSG00000261052	GBAT	14:105213978	2.03905e-09	14:105245251	7.82827e-08
Tumor	rs146002154	ENSG00000258701	ENSG00000261052	GBAT	14:105213978	2.03905e-09	14:105245251	7.82827e-08
Tumor	rs58153756	ENSG00000258701	ENSG00000261052	GBAT	14:105213978	2.03905e-09	14:105245251	7.82827e-08
Tumor	chr14:105391469:C:G	ENSG00000258701	ENSG00000261052	GBAT	14:105213978	2.03905e-09	14:105245251	7.82827e-08
Tumor	rs60520694	ENSG00000258701	ENSG00000261052	GBAT	14:105213978	2.03905e-09	14:105245251	7.82827e-08
Tumor	rs150825172	ENSG00000258701	ENSG00000261052	GBAT	14:105213978	2.03905e-09	14:105245251	7.82827e-08
Tumor	rs76667491	ENSG00000258701	ENSG00000261052	GBAT	14:105213978	2.03905e-09	14:105245251	7.82827e-08
Tumor	rs143397232	ENSG00000258701	ENSG00000261052	GBAT	14:105213978	2.03905e-09	14:105245251	7.82827e-08
Tumor	rs142543394	ENSG00000258701	ENSG00000261052	GBAT	14:105213978	2.03905e-09	14:105245251	7.82827e-08
Tumor	rs140706020	ENSG00000258701	ENSG00000261052	GBAT	14:105213978	2.03905e-09	14:105245251	7.82827e-08
Tumor	rs117751669	ENSG00000258701	ENSG00000261052	GBAT	14:105213978	2.03905e-09	14:105245251	7.82827e-08
Tumor	rs117592050	ENSG00000258701	ENSG00000261052	GBAT	14:105213978	2.03905e-09	14:105245251	7.82827e-08
Tumor	rs190811727	ENSG00000252808	ENSG00000176495	GBAT	1:155198347	4.12732e-13	1:155155608	5.60426e-12
Tumor	rs1051137	ENSG00000259834	ENSG00000054611	GBAT	1:110222901	2.5911e-08
Tumor	rs968580	ENSG00000209582	ENSG00000172766	GBAT
Tumor	rs2469103	ENSG00000252712	ENSG00000105402	GBAT			15:67457698	3.83546e-08
Tumor	rs4776803	ENSG00000252712	ENSG00000105402	GBAT			15:67457698	3.83546e-08
Tumor	rs2439429	ENSG00000252712	ENSG00000105402	GBAT			15:67457698	3.83546e-08
Tumor	rs2439428	ENSG00000252712	ENSG00000105402	GBAT			15:67457698	3.83546e-08
Tumor	rs12900809	ENSG00000252712	ENSG00000105402	GBAT			15:67457698	3.83546e-08
Tumor	rs12900928	ENSG00000252712	ENSG00000105402	GBAT			15:67457698	3.83546e-08
Tumor	rs35803900	ENSG00000252712	ENSG00000105402	GBAT			15:67457698	3.83546e-08
Tumor	rs12915803	ENSG00000252712	ENSG00000105402	GBAT			15:67457698	3.83546e-08
Tumor	rs12917269	ENSG00000252712	ENSG00000105402	GBAT			15:67457698	3.83546e-08
Tumor	rs28624628	ENSG00000252712	ENSG00000105402	GBAT			15:67457698	3.83546e-08
Tumor	rs12916169	ENSG00000252712	ENSG00000105402	GBAT			15:67457698	3.83546e-08
Tumor	rs2469097	ENSG00000252712	ENSG00000105402	GBAT			15:67457698	3.83546e-08
Tumor	rs2439409	ENSG00000252712	ENSG00000105402	GBAT			15:67457698	3.83546e-08
Tumor	rs4776805	ENSG00000252712	ENSG00000105402	GBAT			15:67457698	3.83546e-08
Tumor	rs1349199	ENSG00000214407	ENSG00000152127	GBAT	3:99723580	5.81239e-11	3:99732564	1.13057e-12
Tumor	rs2713757	ENSG00000214407	ENSG00000152127	GBAT	3:99723580	5.81239e-11	3:99732564	1.13057e-12
Tumor	chr3:100742569:G:T	ENSG00000214407	ENSG00000152127	GBAT	3:99748548	6.898e-11	3:99757792	1.21473e-12
Tumor	rs2713737	ENSG00000214407	ENSG00000152127	GBAT	3:99767409	8.0253e-11	3:99767541	1.32957e-12
Tumor	rs78424208	ENSG00000244342	ENSG00000072756	GBAT	3:63941697	6.97789e-13
Tumor	rs113002064	ENSG00000244342	ENSG00000072756	GBAT	3:63941697	6.97789e-13
Tumor	rs72888219	ENSG00000244342	ENSG00000072756	GBAT	3:63941697	6.97789e-13
Tumor	rs79345457	ENSG00000244342	ENSG00000072756	GBAT	3:63941697	6.97789e-13
Tumor	rs72888222	ENSG00000244342	ENSG00000072756	GBAT	3:63941697	6.97789e-13
Tumor	rs72890111	ENSG00000244342	ENSG00000072756	GBAT	3:63941697	6.97789e-13
Tumor	rs72890133	ENSG00000244342	ENSG00000072756	GBAT	3:63941697	6.97789e-13
Tumor	rs112893127	ENSG00000244342	ENSG00000072756	GBAT	3:63941697	6.97789e-13
Tumor	rs115865879	ENSG00000244342	ENSG00000072756	GBAT	3:63941697	6.97789e-13
Tumor	rs3774714	ENSG00000244342	ENSG00000072756	GBAT	3:63941697	6.97789e-13
Tumor	rs79954701	ENSG00000244342	ENSG00000072756	GBAT	3:63941697	6.97789e-13
Tumor	rs11673588	ENSG00000269959	ENSG00000198129	GBAT
Tumor	rs11673588	ENSG00000269959	ENSG00000186572	GBAT
Tumor	rs6503102	ENSG00000178977	ENSG00000144034	GBAT
Tumor	rs8070734	ENSG00000178977	ENSG00000144034	GBAT
Tumor	chr17:8249116:T:C	ENSG00000178977	ENSG00000144034	GBAT
Tumor	rs80053572	ENSG00000178977	ENSG00000144034	GBAT
Tumor	rs78424208	ENSG00000244342	ENSG00000135175	GBAT	3:63941697	6.97789e-13
Tumor	rs113002064	ENSG00000244342	ENSG00000135175	GBAT	3:63941697	6.97789e-13
Tumor	rs72888219	ENSG00000244342	ENSG00000135175	GBAT	3:63941697	6.97789e-13
Tumor	rs79345457	ENSG00000244342	ENSG00000135175	GBAT	3:63941697	6.97789e-13
Tumor	rs72888222	ENSG00000244342	ENSG00000135175	GBAT	3:63941697	6.97789e-13
Tumor	rs72890111	ENSG00000244342	ENSG00000135175	GBAT	3:63941697	6.97789e-13
Tumor	rs72890133	ENSG00000244342	ENSG00000135175	GBAT	3:63941697	6.97789e-13
Tumor	rs112893127	ENSG00000244342	ENSG00000135175	GBAT	3:63941697	6.97789e-13
Tumor	rs56110488	ENSG00000244342	ENSG00000135175	GBAT	3:63941697	6.97789e-13
Tumor	rs115865879	ENSG00000244342	ENSG00000135175	GBAT	3:63941697	6.97789e-13
Tumor	rs79954701	ENSG00000244342	ENSG00000135175	GBAT	3:63941697	6.97789e-13
Tumor	rs78424208	ENSG00000244342	ENSG00000176571	GBAT	3:63941697	6.97789e-13
Tumor	rs113002064	ENSG00000244342	ENSG00000176571	GBAT	3:63941697	6.97789e-13
Tumor	rs72888219	ENSG00000244342	ENSG00000176571	GBAT	3:63941697	6.97789e-13
Tumor	rs79345457	ENSG00000244342	ENSG00000176571	GBAT	3:63941697	6.97789e-13
Tumor	rs72888222	ENSG00000244342	ENSG00000176571	GBAT	3:63941697	6.97789e-13
Tumor	rs72890111	ENSG00000244342	ENSG00000176571	GBAT	3:63941697	6.97789e-13
Tumor	rs72890133	ENSG00000244342	ENSG00000176571	GBAT	3:63941697	6.97789e-13
Tumor	rs112893127	ENSG00000244342	ENSG00000176571	GBAT	3:63941697	6.97789e-13
Tumor	rs56110488	ENSG00000244342	ENSG00000176571	GBAT	3:63941697	6.97789e-13
Tumor	rs11914573	ENSG00000244342	ENSG00000176571	GBAT	3:63941697	6.97789e-13
Tumor	rs115865879	ENSG00000244342	ENSG00000176571	GBAT	3:63941697	6.97789e-13
Tumor	rs79954701	ENSG00000244342	ENSG00000176571	GBAT	3:63941697	6.97789e-13
Tumor	chr15:66545218:C:G	ENSG00000252712	ENSG00000181733	GBAT			15:67457698	3.83546e-08
Tumor	chr15:66549584:A:T	ENSG00000252712	ENSG00000181733	GBAT			15:67457698	3.83546e-08
Tumor	chr15:66559490:T:C	ENSG00000252712	ENSG00000181733	GBAT			15:67457698	3.83546e-08
Tumor	chr15:66563324:G:T	ENSG00000252712	ENSG00000181733	GBAT			15:67457698	3.83546e-08
Tumor	chr15:66571462:A:T	ENSG00000252712	ENSG00000181733	GBAT			15:67457698	3.83546e-08
Tumor	rs78984393	ENSG00000269959	ENSG00000163254	GBAT
Tumor	rs11878441	ENSG00000269959	ENSG00000163254	GBAT
Tumor	rs10412531	ENSG00000269959	ENSG00000163254	GBAT
Tumor	rs74745998	ENSG00000269959	ENSG00000163254	GBAT
Tumor	rs8108239	ENSG00000269959	ENSG00000163254	GBAT
Tumor	rs1286484	ENSG00000221102	ENSG00000106236	GBAT	14:91841069	4.11401e-15	14:91845133	2.54465e-10
Tumor	rs1286481	ENSG00000221102	ENSG00000106236	GBAT	14:91841069	4.11401e-15	14:91845133	2.54465e-10
Tumor	rs1286476	ENSG00000221102	ENSG00000106236	GBAT	14:91841069	4.11401e-15	14:91845133	2.54465e-10
Tumor	rs1286467	ENSG00000221102	ENSG00000106236	GBAT	14:91841069	4.11401e-15	14:91845133	2.54465e-10

### Sheet: Table 3
Tissue	State	microRNA	pcGene
Breast	Tumor	miR-1-1	CDKN2AIP
Breast	Tumor	miR-1289	KIAA0513
Breast	Tumor	miR-1323	APOBEC3C
Breast	Tumor	miR-1323	ATAD2B
Breast	Tumor	miR-1323	FERMT1
Breast	Tumor	miR-1323	GDAP2
Breast	Tumor	miR-1323	GHSR
Breast	Tumor	miR-1323	GRIN2A
Breast	Tumor	miR-1323	MANEA
Breast	Tumor	miR-1323	NUP62CL
Breast	Tumor	miR-1323	OLIG3
Breast	Tumor	miR-1323	PLG
Breast	Tumor	miR-1323	SLC35B3
Breast	Tumor	miR-1323	SPTSSB
Breast	Tumor	miR-1323	TGIF2LX
Breast	Tumor	miR-1323	TGIF2LY
Breast	Tumor	miR-1323	UBTF
Breast	Tumor	miR-3116	CCDC90B
Breast	Tumor	miR-3116	DPPA3
Breast	Tumor	miR-3116	DUSP7
Breast	Tumor	miR-3116	ENAM
Breast	Tumor	miR-3116	FKBP4
Breast	Tumor	miR-3116	GPATCH1
Breast	Tumor	miR-3116	GSPT1
Breast	Tumor	miR-3116	INPP5B
Breast	Tumor	miR-3116	NACC1
Breast	Tumor	miR-3116	ZNF785
Breast	Tumor	miR-3142	CXorf38
Breast	Tumor	miR-3142	PAX6
Breast	Tumor	miR-3142	POLM
Breast	Tumor	miR-3142	PRELID2
Breast	Tumor	miR-3148	GPALPP1
Breast	Tumor	miR-3148	GSX1
Breast	Tumor	miR-3148	IRAK1BP1
Breast	Tumor	miR-3617	FKBP1A
Breast	Tumor	miR-3617	GPR50
Breast	Tumor	miR-3617	OSTN
Breast	Tumor	miR-3617	SHISA5
Breast	Tumor	miR-3617	TBC1D25
Breast	Tumor	miR-3663	GRPEL2
Breast	Tumor	miR-3663	ZKSCAN5
Breast	Tumor	miR-3663	ZMYM5
Breast	Tumor	miR-3935	AADACL2
Breast	Tumor	miR-4284	TPRKB
Breast	Tumor	miR-4322	MED28
Breast	Tumor	miR-498	GDAP2
Breast	Tumor	miR-498	MCHR2
Breast	Tumor	miR-498	OLIG3
Breast	Tumor	miR-498	SLC35B3
Breast	Tumor	miR-512	FARP1
Breast	Tumor	miR-512	FARP1
Breast	Tumor	miR-512	GDAP2
Breast	Tumor	miR-512	GDAP2
Breast	Tumor	miR-512	MANEA
Breast	Tumor	miR-512	MANEA
Breast	Tumor	miR-512	MCHR2
Breast	Tumor	miR-512	MCHR2
Breast	Tumor	miR-512	MIF4GD
Breast	Tumor	miR-512	MIF4GD
Breast	Tumor	miR-512	MRPL48
Breast	Tumor	miR-512	MRPL48
Breast	Tumor	miR-512	PPP3CC
Breast	Tumor	miR-512	PPP3CC
Breast	Tumor	miR-515	C8orf82
Breast	Tumor	miR-515	C8orf82
Breast	Tumor	miR-515	CASC3
Breast	Tumor	miR-515	CASC3
Breast	Tumor	miR-515	GDAP2
Breast	Tumor	miR-515	GDAP2
Breast	Tumor	miR-515	GRIN2A
Breast	Tumor	miR-515	GRIN2A
Breast	Tumor	miR-515	NUP62CL
Breast	Tumor	miR-515	NUP62CL
Breast	Tumor	miR-515	PPP3CC
Breast	Tumor	miR-515	PPP3CC
Breast	Tumor	miR-515	UBTF
Breast	Tumor	miR-515	UBTF
Breast	Tumor	miR-517a	MCHR2
Breast	Tumor	miR-517b	MCHR2
Breast	Tumor	miR-517c	MCHR2
Breast	Tumor	miR-518b	GDAP2
Breast	Tumor	miR-518e	CASC3
Breast	Tumor	miR-518e	GHSR
Breast	Tumor	miR-518e	GRINA
Breast	Tumor	miR-518e	MANEA
Breast	Tumor	miR-518e	MCHR2
Breast	Tumor	miR-518e	NMT1
Breast	Tumor	miR-518e	NUP62CL
Breast	Tumor	miR-518e	SLCO6A1
Breast	Tumor	miR-518e	STRADA
Breast	Tumor	miR-518f	GDAP2
Breast	Tumor	miR-519b	C2CD4C
Breast	Tumor	miR-519b	CASC3
Breast	Tumor	miR-519b	GHSR
Breast	Tumor	miR-519b	GRINA
Breast	Tumor	miR-519b	MANEA
Breast	Tumor	miR-519b	MCHR2
Breast	Tumor	miR-519b	NMT1
Breast	Tumor	miR-519b	NUP62CL
Breast	Tumor	miR-519b	SLCO6A1
Breast	Tumor	miR-519b	STRADA
Breast	Tumor	miR-519c	C2CD4C
Breast	Tumor	miR-519c	CASC3
Breast	Tumor	miR-519c	GHSR
Breast	Tumor	miR-519c	GRINA
Breast	Tumor	miR-519c	MANEA
Breast	Tumor	miR-519c	MCHR2
Breast	Tumor	miR-519c	NMT1
Breast	Tumor	miR-519c	NUP62CL
Breast	Tumor	miR-519c	SLCO6A1
Breast	Tumor	miR-519c	STRADA
Breast	Tumor	miR-519d	C3orf38
Breast	Tumor	miR-519d	CNGB3
Breast	Tumor	miR-519e	C8orf82
Breast	Tumor	miR-519e	CASC3
Breast	Tumor	miR-519e	GDAP2
Breast	Tumor	miR-519e	NUP62CL
Breast	Tumor	miR-519e	PPP3CC
Breast	Tumor	miR-520c	ATAD2B
Breast	Tumor	miR-520c	GRIN2A
Breast	Tumor	miR-520d	ATAD2B
Breast	Tumor	miR-520d	GRIN2A
Breast	Tumor	miR-520E	ATAD2B
Breast	Tumor	miR-520E	GRIN2A
Breast	Tumor	miR-520g	ATAD2B
Breast	Tumor	miR-520g	CCDC73
Breast	Tumor	miR-520g	CNGB3
Breast	Tumor	miR-520g	ETFDH
Breast	Tumor	miR-520g	GDAP2
Breast	Tumor	miR-520g	MCHR2
Breast	Tumor	miR-520g	MIF4GD
Breast	Tumor	miR-520g	MRPL48
Breast	Tumor	miR-520g	PLG
Breast	Tumor	miR-520g	SAA1
Breast	Tumor	miR-520g	SLC35B3
Breast	Tumor	miR-520g	STRADA
Breast	Tumor	miR-520g	TGIF2LX
Breast	Tumor	miR-520g	TGIF2LY
Breast	Tumor	miR-520g	UBTF
Breast	Tumor	miR-520h	ATAD2B
Breast	Tumor	miR-520h	CCDC73
Breast	Tumor	miR-520h	CNGB3
Breast	Tumor	miR-520h	ETFDH
Breast	Tumor	miR-520h	GDAP2
Breast	Tumor	miR-520h	MCHR2
Breast	Tumor	miR-520h	MIF4GD
Breast	Tumor	miR-520h	MRPL48
Breast	Tumor	miR-520h	PLG
Breast	Tumor	miR-520h	SAA1
Breast	Tumor	miR-520h	SLC35B3
Breast	Tumor	miR-520h	STRADA
Breast	Tumor	miR-520h	TGIF2LX
Breast	Tumor	miR-520h	TGIF2LY
Breast	Tumor	miR-520h	UBTF
Breast	Tumor	miR-521	GRINA
Breast	Tumor	miR-525	C2CD4C
Breast	Tumor	miR-525	SLC35B3
Breast	Tumor	miR-527	CASC3
Breast	Tumor	miR-527	FARP1
Breast	Tumor	miR-527	GDAP2
Breast	Tumor	miR-527	GHSR
Breast	Tumor	miR-527	GPRC6A
Breast	Tumor	miR-527	NMT1
Breast	Tumor	miR-527	NUP62CL
Breast	Tumor	miR-527	SPTSSB
Breast	Tumor	miR-527	TGIF2LX
Breast	Tumor	miR-527	TGIF2LY
Breast	Tumor	miR-602	TTPAL
Breast	Tumor	miR-602	ZSCAN29
Breast	Tumor	miR-617	ABHD13
Breast	Tumor	miR-617	ALG6
Breast	Tumor	miR-617	DPP8
Breast	Tumor	miR-617	FBXW8
Breast	Tumor	miR-617	GDAP2
Breast	Tumor	miR-617	HAUS6
Breast	Tumor	miR-617	MTMR9
Breast	Tumor	miR-617	NOM1
Breast	Tumor	miR-617	POLR3A
Breast	Tumor	miR-617	RALGAPB
Breast	Tumor	miR-617	TRAPPC13
Breast	Tumor	miR-663b	C1orf35
Breast	Tumor	miR-663b	KSR2
Breast	Tumor	miR-663b	ONECUT3
Breast	Non-cancerous	miR-6891	BTN3A2

### Sheet: Table S4
Trait	Tissue	State	ncRNA	ncRNA Chromosome	ncRNA TSS Position	pcGene	pcGene Chromosome	pcGene TSS Position	PP4 (ncRNA local-eQTL)	PP4 (pcGene local-eQTL)	Colocalized SNP (ncRNA)	Colocalized SNP (pcGene)
LumA BRCA risk	Breast	Healthy	KANSL1-AS1	17	46193572	WNT3	17	46762506	0.993882	0.834711	rs17763086	rs199498
LumA BRCA risk	Breast	Healthy	KANSL1-AS1	17	46193572	ARL17A	17	46500213	0.993882	0.0173911	rs17763086	rs17692129
LumA BRCA risk	Breast	Healthy	KANSL1-AS1	17	46193572	TXNRD3	3	126571779	0.993882	0.0456368	rs17763086	rs12944712
LumA BRCA risk	Breast	Healthy	KANSL1-AS1	17	46193572	LRRC37A2	17	46511511	0.993882	0.962076	rs17763086	rs8072451
LumA BRCA risk	Breast	Healthy	RP11-15A1.3	19	43874039	NLGN1	3	173395929	0.98932	0.150538	rs384329	rs10426528
LumA BRCA risk	Breast	Healthy	RUSC1-AS1	1	155312884	SH2B1	16	28857927	0.969198	0.919474	rs2297480	rs4971100
LumA BRCA risk	Breast	Healthy	THBS3-AS1	1	155195004	SLC39A13	11	47407132	0.796661	0.751063	rs914615	rs914615
LumA BRCA risk	Breast	Healthy	THBS3-AS1	1	155195004	SH2B1	16	28857927	0.796661	0.919489	rs914615	rs4971100
LumA BRCA risk	Breast	Tumor	SNORA11B	14	91592770	ASB18	2	237102095	0.886695	0.0514371	rs941765	rs17804398
LumA BRCA risk	Breast	Tumor	BX248398.1	1	145201142	PKNOX1	21	42974510	0.886695	0.0514371	rs941765	rs17804398
Overall BRCA risk	Breast	Healthy	LINC00886	3	156742369	HOXD10	2	176108790	0.99947	0.00775454	rs1430410	rs7638936
Overall BRCA risk	Breast	Healthy	KANSL1-AS1	17	46193572	WNT3	17	46762506	0.991111	0.97934	rs17763086	rs8072451
Overall BRCA risk	Breast	Healthy	KANSL1-AS1	17	46193572	CRHR1	17	45784280	0.991111	0.997568	rs17763086	rs17763086
Overall BRCA risk	Breast	Healthy	KANSL1-AS1	17	46193572	ARL17A	17	46500213	0.991111	0.000360366	rs17763086	rs17692129
Overall BRCA risk	Breast	Healthy	KANSL1-AS1	17	46193572	TXNRD3	3	126571779	0.991111	0.265105	rs17763086	rs17763086
Overall BRCA risk	Breast	Healthy	KANSL1-AS1	17	46193572	PLEKHM1	17	45434262	0.991111	0.9964	rs17763086	rs17763086
Overall BRCA risk	Breast	Healthy	KANSL1-AS1	17	46193572	LRRC37A2	17	46511511	0.991111	0.997607	rs17763086	rs8072451
Overall BRCA risk	Breast	Healthy	RUSC1-AS1	1	155312884	SH2B1	16	28857927	0.941896	0.793481	rs2297480	rs2075571
Overall BRCA risk	Breast	Healthy	RP1-265C24.8	6	28104627	BTN3A2	6	26365426	0.495839	0.999436	rs13207082	rs13207082
Overall BRCA risk	Breast	Healthy	THBS3-AS1	1	155195004	SLC39A13	11	47407132	0.268625	0.838275	rs4971059	rs4971059
Overall BRCA risk	Breast	Healthy	THBS3-AS1	1	155195004	SH2B1	16	28857927	0.268625	0.793518	rs4971059	rs2075571
Overall BRCA risk	Breast	Healthy	LINC00240	6	26956932	ZFP57	6	29672392	0.00626371	0.967383	rs13198716	rs13218875
Overall BRCA risk	Breast	Healthy	ENSG00000272009	6	28046570	BTN3A2	6	26365426	0.00110135	0.999436	rs4713145	rs13207082
Overall BRCA risk	Breast	Healthy	ENSG00000272009	6	28046570	ZFP57	6	29672392	0.00110135	0.997088	rs4713145	rs13214023
Overall BRCA risk	Breast	Tumor	RAMP2-AS1	17	42752453	FGF6	12	4428155	0.230606	0.919954	rs17841509	rs17881320
Overall PRCA risk	Prostate	Tumor	RFPL1S	22	29833004	CSH1	17	63894909	0.864951	0.912844	rs6005861	rs9625551
Overall PRCA risk	Prostate	Tumor	RFPL1S	22	29833004	OR4C16	11	55572128	0.864951	0.636344	rs6005861	rs6005861
Overall PRCA risk	Prostate	Tumor	RFPL1S	22	29833004	OR4A15	11	55367884	0.864951	0.613057	rs6005861	rs6005861
Overall PRCA risk	Prostate	Tumor	RFPL1S	22	29833004	TAS2R16	7	122994704	0.864951	0.655748	rs6005861	rs6005861
Overall PRCA risk	Prostate	Tumor	RFPL1S	22	29833004	TBC1D21	15	73873556	0.864951	0.644634	rs6005861	rs6005861

### Sheet: Table S5
Trait	Tissue	State	Gene	Chromosome	TSS Position	Effect	SE	Z-score
HER2-negative BRCA Risk	Breast	Healthy	HCG9	6	29975111	-0.688991	0.143086	-4.81522
HER2-negative BRCA Risk	Breast	Healthy	AP001056.1	21	44175454	-0.952157	0.114843	-8.29096
HER2-negative BRCA Risk	Breast	Tumor	SNORA41	2	206162228	0.535658	0.056137	9.54198
HER2-negative BRCA Risk	Breast	Tumor	miR-517c	19	53741313	-1.77098	0.299862	-5.90597
Luminal A BRCA Risk	Breast	Healthy	CTD-3092A11.2	15	30479084	1.74133	0.250602	6.9486
Luminal A BRCA Risk	Breast	Healthy	LINC00662	19	27663175	-0.368571	0.0621583	-5.92956
Luminal A BRCA Risk	Breast	Tumor	miR-3156-1	10	45164014	0.512896	0.0859499	5.96739
Luminal A BRCA Risk	Breast	Tumor	miR-519d	19	53713347	6.89397	0.256897	26.8356
Luminal A BRCA Risk	Breast	Tumor	miR-517c	19	53741313	7.88437	0.299862	26.2933
Luminal B BRCA Risk	Breast	Healthy	FAM138B	5	137273649	0.312008	0.0294625	10.59
Luminal B BRCA Risk	Breast	Healthy	CEROX1	16	975758	-0.19881	0.0151778	-13.0987
Luminal B BRCA Risk	Breast	Healthy	AP001056.1	21	44175454	1.05181	0.114843	9.15873
Luminal B BRCA Risk	Breast	Tumor	SNORA41	2	206162228	-1.32502	0.056137	-23.6033
Luminal B BRCA Risk	Breast	Tumor	miR-3156-1	10	45164014	1.35988	0.0859499	15.8217
Luminal B BRCA Risk	Breast	Tumor	miR-519d	19	53713347	2.11632	0.256897	8.23801
Luminal B BRCA Risk	Breast	Tumor	miR-517c	19	53741313	2.28176	0.299862	7.60938
Luminal B, HER2-negative BRCA Risk	Breast	Healthy	FAM138B	5	137273649	0.293732	0.0294625	9.96969
Luminal B, HER2-negative BRCA Risk	Breast	Healthy	PAXIP1-AS1	7	155003448	-0.326315	0.0558357	-5.8442
Luminal B, HER2-negative BRCA Risk	Breast	Healthy	AP001056.1	21	44175454	-1.56625	0.114843	-13.6382
Luminal B, HER2-negative BRCA Risk	Breast	Tumor	SNORA41	2	206162228	0.605189	0.056137	10.7806
Luminal B, HER2-negative BRCA Risk	Breast	Tumor	miR-519d	19	53713347	-11.7217	0.256897	-45.6281
Luminal B, HER2-negative BRCA Risk	Breast	Tumor	miR-517c	19	53741313	-12.4146	0.299862	-41.401
Overall BRCA Risk	Breast	Healthy	FAM138B	5	137273649	0.366598	0.0266391	13.7616
Overall BRCA Risk	Breast	Healthy	CTD-3092A11.2	15	30479084	1.47681	0.223133	6.61851
Overall BRCA Risk	Breast	Healthy	AP001056.1	21	44175454	-1.58674	0.179282	-8.85052
Overall BRCA Risk	Breast	Tumor	SNORA41	2	206162228	-0.656938	0.056137	-11.7024
Overall BRCA Risk	Breast	Tumor	miR-519d	19	53713347	8.60123	0.256897	33.4813
Overall BRCA Risk	Breast	Tumor	miR-517c	19	53741313	9.75472	0.299862	32.5307
Overall PRCA Risk	Prostate	Tumor	SDHAP2	3	195658096	-2.00158	0.158878	-12.5982
TNBC BRCA Risk	Breast	Healthy	FAM138B	5	137273649	0.312523	0.0294625	10.6075
TNBC BRCA Risk	Breast	Healthy	HCG9	6	29975111	1.32666	0.143086	9.27175
TNBC BRCA Risk	Breast	Tumor	SNORA41	2	206162228	-1.28503	0.056137	-22.8911
TNBC BRCA Risk	Breast	Tumor	miR-517c	19	53741313	3.48286	0.299862	11.6149
